# Utilising novel Mendelian randomization approaches to investigate a potential causal effect of fetal growth on maternal cardiometabolic risk in the UK Biobank

**DOI:** 10.1101/2025.07.17.25331747

**Authors:** Alesha A Hatton, Caroline Brito Nunes, Christopher Flatley, Deborah A Lawlor, David M. Evans

## Abstract

Mothers of low birth weight infants are at increased risk of cardiovascular disease in later life. It is hypothesised this reflects a combination of 1) fetal factors influencing maternal vasculature via placental implantation, which also independently affect fetal growth, and 2) confounding by genetics and/or the environment whereby women with a pre-disposed risk of cardiometabolic dysfunction may have an impaired ability to adapt to the physiological stress of pregnancy. However, this does not preclude the possibility that there is a direct causal effect of fetal growth on maternal future cardiovascular health, with limited studies examining this alternative. Here, we applied two novel, complementary Mendelian randomization (MR) approaches to data from the UK Biobank that enabled us to investigate a potential causal effect of fetal growth (using birth weight as an available measure for fetal growth) on maternal cardiometabolic risk, even in the absence of offspring genotype information. A gene-by-environment interaction MR approach that stratified on maternal parity found no large differences in estimates of the causal effect of offspring birth weight on maternal cardiometabolic risk factors in parous and nulliparous females. Given that offspring birth weight cannot be causal for maternal cardiometabolic risk in nulliparous females, our results suggest that offspring birth weight is unlikely to causally affect maternal cardiometabolic risk factors. We also employed an offspring genotype by proxy MR design, which leveraged genotype and phenotype information from 45,546 spousal pairs. As fathers transmit half their alleles to their offspring, it follows that paternal genotype will proxy offspring genotype, which can in turn proxy offspring birth weight for MR analyses. This approach also found no strong evidence for a causal effect of offspring birth weight on maternal cardiometabolic risk factors although confidence intervals were wide. Our study serves as a blueprint for future investigations into the putative causal effects of offspring on their parents using MR.

## Supplementary Material for "Utilising novel Mendelian randomization approaches to investigate a potential causal effect of fetal growth on maternal cardiometabolic risk in the UK Biobank"

### Sheet: Contents
Table	Title
Table S1	Demographics for females in the UKB. Demographic information is provided for a) all females and b) spousal females for parity, birth characteristics and conventional demographic factors, with corresponding sample sizes provided. Note that for the purpose of this analysis, spousal females were restricted to those with at least one self-reported offspring.
Table S2	Criteria used to match spousal pairs based on demographic information for UKB participants. Provided are the criteria used for matching, the corresponding phenotype and phenotype code in the UKB.
Table S3	Genetic variants and their association with own and offspring birth weight in Hwang et al. The SEM classification and corresponding effect and alternate alleles, beta, se and pvalues are provided. The inclusion of each genetic variant into the own and offspring birth weight PGS (F1, F2, F3, M1, M2 and M3) are shown.
Table S4	Observational associations between offspring birth weight and cardiometabolic risk factors. Observational associations are shown for a) all females, b) spousal females c) spousal males. All models are adjusted for age at assessment, genotype batch, assessment centre, the first 20 genetic PCs, number of children, female age at first birth, female age at last birth, smoking (current, previous, never), SES (deprivation index), years of education and alcohol intake frequency.
Table S5	Offspring birth weight PGS benchmarking against offspring birth weight. Associations between each of the maternal PGS (weighted and unweighted) and offspring birth weight are reported for all female individuals with offspring birth weight recorded in the UKB (N=151,477). Analyses were adjusted for maternal age at assessment centre, genotype batch, assessment centre and the first 20 maternal genetic PCs.
Table S6	Offspring birth weight SNP benchmarking against offspring birth weight. Associations between each of the 381 SNPs and offspring birth weight are reported for all female individuals with offspring birth weight recorded in the UKB (N=151,477). Analyses were adjusted for maternal age at assessment centre, genotype batch, assessment centre and the first 20 maternal genetic PCs.
Table S7	Parity collider test with the PGS for offspring birth weight. Associations between each of the maternal PGS (weighted and unweighted) for offspring birth weight and parity in females are reported for all females in the UKB (N=211,270). Parity was determined for female individuals using their self-reported number of offspring and is defined as a binary indicator (ever versus never). Analyses were adjusted for maternal age at assessment centre, genotype batch, assessment centre and the first 20 maternal genetic PCs.
Table S8	Parity collider test with SNPs for offspring birth weight. Associations between maternal SNPs for offspring birth weight and parity in females are reported for all females in the UKB (N=211,270). Parity was determined for female individuals using their self-reported number of offspring and is defined as a binary indicator (ever versus never). Analyses were adjusted for maternal age at assessment centre, genotype batch, assessment centre and the first 20 maternal genetic PCs.
Table S9	MR GxE associations between each of the maternal PGS for offspring birth weight (weighted and unweighted) and maternal cardiometabolic risk factors. Analysis was stratified by parity in females in the UKB and were adjusted for maternal age at assessment centre, genotype batch, assessment centre and the first 20 maternal genetic PCs
Table S10	MR GxE associations between each of the maternal PGS for offspring birth weight (weighted and unweighted) and maternal cardiometabolic risk factors with a formal test for an interaction between parity and the maternal PGS. Analyses adjusted for maternal age at assessment centre, genotype batch, assessment centre and the first 20 maternal genetic PCs.
Table S11	Estimated causal effect of offspring birth weight on maternal cardiometabolic risk factors in females in the UKB. Causal effects were estimated using the Wald ratio in the parous and nulliparous subgroups. Causal effect accounting for pleiotropy were obtained by subtracting the causal estimate in nulliparous females from that estimated in parous females.
Table S12	Own birth weight PGS benchmarking against own and offspring birth weight. Own birth weight PGS (weighted and unweighted) were calculated in males only and the following benchmarking performed: a) associations with own birth weight in all males (N=84,828), b) associations with own birth weight in spousal males (N=17,767) and c) associations with offspring birth weight in spousal males (N=45,545). Analyses were adjusted for age at assessment centre, genotype batch, assessment centre and the first 20 genetic PCs.
Table S13	Own birth weight SNP benchmarking against own and offspring birth weight. For each of the 381 SNPs, the following are reported a) associations with own birth weight in males in the UKB b) associations with own birth weight in males in the spousal subset and c) associations with offspring birth weight in males in the spousal subset.
Table S14	Correlation between spouses for N=45,546 spousal pairs. Presented are the Pearsons correlation for a) for own birth weight PGS (weighted and unweighted) and b) phenotypic correlations for cardiometabolic risk factors and potential confounders. Note that spousal pairs were matched in deprivation index as part of demographic matching in the identification of spousal pairs.
Table S15	Association between paternal PGS for own birth wight and potential paternal confounders in male spouses. Potential paternal confounders include paternal cardiometabolic risk factors, paternal smoking status, alcohol consumption, deprivation index and years of education. Age is included as a negative control.
Table S16	Association between paternal SNPs for own birth wight and potential paternal confounders in male spouses. Potential paternal confounders include paternal cardiometabolic risk factors, paternal smoking status, alcohol consumption, deprivation index and years of education. Age is included as a negative control. Presented are trait-SNP combinations with P-value < 0.05.
Table S17	MR causal effect estimates of offspring birth weight on maternal cardiometabolic risk factors from Spousal MR analysis in 45,546 spousal pairs. Causal estimates were calculated using two-stage least squares for each of the own birth wight PGS (weighted and unweighted). Maternal age at assessment was used a negative control. Analyses were adjusted for maternal age at assessment centre, genotype batch, assessment centre and the first 20 maternal genetic PCs.
Table S18	MR causal effect estimates of offspring birth weight on maternal cardiometabolic risk factors from Spousal MR in 45,546 spousal pairs excluding potentially pleiotropic SNPs. Pleiotropic SNPs were identified based on a conservative P-value threshold of 0.05 in Table S16 and subsequently excluded from the paternal PGS employed as the instrumental variable. Causal estimates were calculated using two-stage least squares for each of the own birth wight PGS (weighted and unweighted). Maternal age at assessment was used a negative control. Analyses were adjusted for maternal age at assessment centre, genotype batch, assessment centre and the first 20 maternal genetic PCs.
Table S19	MR sensitivity analyses of offspring birth weight on maternal cardiometabolic risk factors from Spousal MR in 45,546 spousal pairs. Causal estimates were calculated using inverse variance weighted, weighted median and weighted mode. The SNPs utilised were paternal variants and correspond to those employed in each of the own birth weight PGS. Maternal age at assessment was used a negative control. Analyses were adjusted for maternal age at assessment centre, genotype batch, assessment centre and the first 20 maternal genetic PCs.
Table S20	MR causal estimates and sensitivity analyses of offspring birth weight on maternal cardiometabolic risk factors from Spousal MR in 45,546 spousal pairs using the two-sample MR approach. Causal effect estimates are presented for the inverse variance weighted, weighted median and weighted mode approaches. The SNPs utilised correspond to those employed in each of the own birth weight PGS. SNP-exposure associations were obtained from direct effects on own birth weight from Hwang et al., (Hwang, et al. 2024). SNP-outcome associations were of paternal genetic variants for their own birth weight and the maternal outcomes in parous spousal pairs. Maternal age at assessment was used a negative control. SNP-outcome analyses were adjusted for maternal age at assessment centre, genotype batch, assessment centre and the first 20 maternal genetic PCs. The causal effect estimates from one-sample MR as calculated in Table S19 are presented for comparison.
	Abbreviations: systolic blood pressure, SBP; diastolic blood pressure, DBP; glucose, Gl; total cholesterol, TC; high density lipoprotein cholesterol, HDL; low density lipoprotein cholesterol, LDL; triglycerides, TG; and body mass index, BMI.

### Sheet: S1
Table S1: Demographics for females in the UKB. Demographic information is provided for a) all females and b) spousal females for parity, birth characteristics and conventional demographic factors, with corresponding sample sizes provided. Note that for the purpose of this analysis, spousal females were restricted to those with at least one self-reported offspring.
a) All Females
Parity	N	%
Parous	171031	80.9538
Nulliparous	40239	19.0462
Birth Characteristics	Mean	SD	Min	Max	N
Offspring birth weight	3.263	0.399105	2.72158	4.08237	151478
Age at first birth	25.4595	4.59632	10	52	142878
Age at last birth	30.2798	4.85467	15	52	142662
Number of births	2.22059	0.879062	1	22	171031
Demographics (Parous females)	Mean	SD	Min	Max	N
Age	57.0806	7.7667	40	71	171031
Smoking pack years	0.48	0.36	0	6	46424
Townsend Deprivation index	-1.63	2.88	-6.26	10.59	170818
Years of Education	14.19	5.11	5	20	138319
Smoking Status	N	%
Never	99209	58.2325
Previous	56402	33.1062
Current	14756	8.6613
Alcohol consumption frequency	N	%
Daily or almost daily	28071	16.4227
Three or four times a week	36543	21.3792
Once or twice a week	45500	26.6194
One to three times a month	22355	13.0786
Special occasions only	24578	14.3792
Never	13881	8.12096
b) Spousal Females
Birth Characteristics	Mean	SD	Min	Max	N
Offspring birth weight	3.26152	0.397223	2.72158	4.08237	45546
Age at first birth	25.936	4.08099	14	46	40407
Age at last birth	30.0271	4.43822	16	49	40379
Number of births	2.18748	0.713345	1	10	45546
Demographics	Mean	SD	Min	Max	N
Age	57.6619	6.98722	40	70	45546
Smoking pack years	0.3988	0.312398	0	2.39362	9605
Townsend Deprivation index	-2.41412	2.35257	-6.25826	9.46946	45546
Years of Education	14.2	5.1	5	20	37134
Smoking Status	N	%
Never	29759	65.5629
Previous	13633	30.0353
Current	1998	4.40185
Alcohol consumption frequency	N	%
Daily or almost daily	6630	16.6591
Three or four times a week	9840	24.7249
Once or twice a week	11098	27.8858
One to three times a month	4749	11.9328
Special occasions only	4663	11.7167
Never	2818	7.08076

### Sheet: S2
Table S2: Criteria used to match spousal pairs based on demographic information for UKB participants. Provided are the criteria used for matching, the corresponding phenotype and phenotype code in the UKB.
Criteria	Data-Field Description	Data-Field
Reported living at the same address	Colocation Information	Returned UKB file by Tenesa et al., 2016
Reported an age difference <10 years	Year and Month of Birth	34-0.0, 52-0.0
Heterosexual Couple	Sex	31-0.0
Reported to live with their partners or partner and children	How are people in household related to participant	6141-0.0
Age of the parents differed (including age at death)	Age of parents or age at death of parents	2946-0.0, 1845-0.0, 1807-0.0, 3526-0.0
Reported the same number of people in household	Number in household	709-0.0
Same number of vehicles	Number of vehicles in household	728-0.0
Similar responses for whether they own/rent the accommodation they live in	Own or rent accommodation lived in	680-0.0
Identical responses for type of accommodation they live in (e.g. house, apartment)	Type of accommodation lived in	670-0.0
Same Townsend Deprivation Index	Townsend deprivation index at recruitment	189-0.0
Similar responses for income (couples still matched if responses deviated by 1 category and if they had missing income information)	Average total household income before tax	738-0.0
Within pair relatedness IBD<0.08 (removed pairs if both individuals had IBD<0.08)	Genotype data	NA
Same number of offspring	Number of births, number of children fathered	2734-0.0, 2405-0.0

### Sheet: S3
Table S3: Genetic variants and their association with own and offspring birth weight in Hwang et al. The SEM classification and corresponding effect and alternate alleles, beta, se and pvalues are provided. The inclusion of each genetic variant into the own and offspring birth weight PGS (F1, F2, F3, M1, M2 and M3) are shown.
					SEM Fetal Effects from Hwang et al. 2024					Own birth weight PGS Classifcaition			SEM Maternal Effects from Hwang et al. 2024					Offspring birth weight PGS Classificiation
SNP	CHR	Position	Gene	SEM Classification*	Fetal Effect allele	Fetal Alternate allele	Fetal beta	Fetal SE	Fetal Pvalue	F1	F2	F3	Maternal Effect allele	Maternal Alternate allele	Maternal beta	Maternal SE	Maternal Pvalue	M1	M2	M3
rs2235566	1	6594993	KLHL21	Maternal	A	G	0.006	0.00382438	0.116676	1	0	0	A	G	0.012	0.00411486	0.00354258	1	1	1
rs17367504	1	11802721	MTHFR	Maternal	A	G	0.004	0.00476737	0.401448	1	0	0	G	A	0.034	0.00513746	3.63955e-11	1	1	1
rs7542242	1	22151000	WNT4	Both	C	T	0.01	0.00384671	0.00933263	1	1	0	C	T	0.008	0.00408009	0.0499092	1	1	0
rs2807319	1	22227683	MIR4418	Fetal	G	A	0.0226667	0.00570908	7.17876e-05	1	1	1	G	A	0.000666667	0.00646686	0.917892	1	0	0
rs4908404	1	28365223	PHACTR4	Maternal	T	C	0.004	0.00373042	0.283601	1	0	0	C	T	0.02	0.00394541	3.99533e-07	1	1	1
rs10889792	1	41025213	SLFNL1	Fetal	T	G	0.01	0.00355601	0.00492136	1	1	1	T	G	0.006	0.00379683	0.114046	1	0	0
rs841845	1	42939042	SLC2A1	Fetal	C	T	0.0166667	0.00434466	0.00012499	1	1	1	C	T	0.00466667	0.0048322	0.334172	1	0	0
rs2367163	1	42990694	CCDC30	Fetal	C	G	0.0286667	0.00578052	7.07896e-07	1	1	1	C	G	0.00266667	0.00617872	0.66604	1	0	0
rs12564578	1	65979833	PDE4B	Fetal	G	A	0.0153333	0.00380001	5.45839e-05	1	1	1	G	A	0.00333333	0.00426408	0.434377	1	0	0
rs2755253	1	67005160	SLC35D1	Both	C	T	0.0113333	0.00382015	0.00300991	1	1	0	C	T	0.00933333	0.00429437	0.0297511	1	1	0
rs787488	1	67622756	RN7SL392P	Maternal	G	A	0.00133333	0.00386631	0.7302	1	0	0	G	A	0.0173333	0.00430618	5.69213e-05	1	1	1
rs6604061	1	91863056	TGFBR3	Both	T	A	0.01	0.00363457	0.00593487	1	1	0	T	A	0.008	0.0038337	0.0369102	1	1	0
rs2066411	1	117624128	FAM46C	Both	A	G	0.01	0.00430617	0.0202195	1	1	0	A	G	0.01	0.004623	0.0305336	1	1	0
rs80278614	1	118869694	TBX15	Fetal	A	G	0.0473333	0.00803965	3.92112e-09	1	1	1	G	A	0.0126667	0.00906045	0.162108	1	0	0
rs11264274	1	154838651	KCNN3	Both	T	G	0.00933333	0.00383022	0.0148196	1	1	0	T	G	0.00933333	0.00415593	0.0247176	1	1	0
rs905938	1	155018913	DCST2	Fetal	C	T	0.0233333	0.00395745	3.7229e-09	1	1	1	C	T	0.00733333	0.0042922	0.0875388	1	0	0
rs76268375	1	155116535	EFNA3	Maternal	G	C	0.0306667	0.0170194	0.0715659	1	0	0	G	C	0.0526667	0.018743	0.00495503	1	1	1
rs11264422	1	155938032	KIAA0907	Fetal	A	T	0.0193333	0.00369508	1.6752e-07	1	1	1	T	A	0.000666667	0.00412813	0.871705	1	0	0
rs61802846	1	161504083	FCGR2A	Both	A	C	0.0113333	0.00540713	0.0360824	1	1	0	A	C	0.0193333	0.00596253	0.00118497	1	1	0
rs17413015	1	161675021	FCGR2B	Fetal	T	C	0.0193333	0.00460465	2.68507e-05	1	1	1	T	C	0.00533333	0.00483434	0.269932	1	0	0
rs10913200	1	176552519	PAPPA2	Both	G	A	0.04	0.0110043	0.00027803	1	1	0	G	A	0.03	0.0120628	0.012883	1	1	0
rs823118	1	205754444	NUCKS1	Fetal	C	T	0.00933333	0.00354345	0.0084394	1	1	1	C	T	0.00733333	0.00393176	0.0621599	1	0	0
rs3806315	1	214551325	PTPN14	Fetal	A	G	0.0166667	0.00368251	6.01408e-06	1	1	1	A	G	0.00266667	0.00409914	0.515342	1	0	0
rs1244983	1	214858271	KCNK2	Fetal	A	G	0.0133333	0.00347095	0.000122332	1	1	1	A	G	0.00133333	0.00397361	0.737212	1	0	0
rs4655413	1	215655157	USH2A	Fetal	T	C	0.0146667	0.00392589	0.000187055	1	1	1	T	C	0.00266667	0.00428853	0.534065	1	0	0
rs708119	1	228015567	WNT3A	Fetal	C	G	0.014	0.00384078	0.00026729	1	1	1	C	G	0.004	0.00415005	0.335124	1	0	0
rs11577683	1	232629911	SLC2A1	Fetal	C	G	0.0146667	0.00364731	5.78955e-05	1	1	1	C	G	0.00266667	0.0040677	0.5121	1	0	0
rs10495563	2	9522081	ADAM17	Both	A	G	0.0186667	0.00360634	2.26608e-07	1	1	0	A	G	0.00866667	0.00402522	0.0313113	1	1	0
rs2551347	2	23689531	KLHL29	Fetal	T	C	0.026	0.00405836	1.48875e-10	1	1	1	C	T	0.004	0.00461352	0.385932	1	0	0
rs861051	2	36478436	CRIM1	Maternal	A	G	0.00466667	0.00387528	0.228506	1	0	0	A	G	0.0146667	0.00415034	0.000409558	1	1	1
rs1179494	2	36582353	FEZ2	Maternal	G	C	0.002	0.00374845	0.59365	1	0	0	G	C	0.018	0.00401368	7.30293e-06	1	1	1
rs895510	2	42958733	LOC112268413	Fetal	C	T	0.018	0.003645	7.88172e-07	1	1	1	T	C	0.002	0.00410896	0.626441	1	0	0
rs4952673	2	43196731	THADA	Maternal	G	A	0.000666667	0.00364798	0.854994	1	0	0	A	G	0.0193333	0.00389202	6.78455e-07	1	1	1
rs6743581	2	43389671	THADA	Fetal	C	T	0.012	0.00372716	0.00128365	1	1	1	C	T	0.006	0.00420339	0.153459	1	0	0
rs1374204	2	46257066	EPAS1	Both	T	C	0.0413333	0.00393744	8.86892e-26	1	1	0	T	C	0.0113333	0.00430115	0.00841484	1	1	0
rs78207821	2	46270928	LOC101926974;LOC105374581	Fetal	A	G	0.0233333	0.00637095	0.000249806	1	1	1	A	G	0.00933333	0.00713669	0.190942	1	0	0
rs4953353	2	46340137	EPAS1	Fetal	G	T	0.0213333	0.00363731	4.48754e-09	1	1	1	T	G	0.00466667	0.00406082	0.250476	1	0	0
rs72797411	2	46353343	EPAS1	Fetal	G	C	0.0393333	0.00892817	1.05524e-05	1	1	1	C	G	0.00266667	0.00985161	0.786635	1	0	0
rs1530624	2	46431260	LINC02583	Fetal	C	G	0.0206667	0.00347285	2.66622e-09	1	1	1	G	C	0.00533333	0.00370424	0.149926	1	0	0
rs1058157	2	46761136	SOCS5	Maternal	A	G	0.000666667	0.00351368	0.849517	1	0	0	A	G	0.0166667	0.00406799	4.18493e-05	1	1	1
rs6735330	2	61504343	XPO1	Maternal	G	A	0.00466667	0.00497751	0.348476	1	0	0	G	A	0.0186667	0.00537587	0.00051601	1	1	1
rs13018621	2	96916498	FAM178B	Both	A	T	0.03	0.0104493	0.00409169	1	1	0	A	T	0.03	0.0116738	0.0101741	1	1	0
rs10195405	2	111999014	MERTK	Maternal	T	A	0.006	0.00385656	0.119758	1	0	0	T	A	0.012	0.00425001	0.00474991	1	1	1
rs6706968	2	120552693	LOC105373585	Fetal	C	A	0.0153333	0.0034504	8.83323e-06	1	1	1	A	C	0.000666667	0.0037511	0.858938	1	0	0
rs7563664	2	157487943	LOC105373712	Fetal	T	G	0.0226667	0.00576151	8.34903e-05	1	1	1	T	G	0.0106667	0.00618658	0.0846787	1	0	0
rs56188432	2	157550353	ACVR1C	Fetal	G	A	0.258667	0.0392016	4.157e-11	1	1	1	G	A	0.0526667	0.0395406	0.182872	1	0	0
rs78701468	2	157891035	LOC105373714	Both	T	C	0.0253333	0.0106567	0.0174441	1	1	0	T	C	0.0253333	0.0118344	0.0323024	1	1	0
rs10173538	2	159712765	BAZ2B;MARCHF7	Both	C	T	0.0106667	0.00353816	0.00257193	1	1	0	C	T	0.00866667	0.0040847	0.0338595	1	1	0
rs13001911	2	160164192	ITGB6	Fetal	G	C	0.0126667	0.00359712	0.000429381	1	1	1	G	C	0.00266667	0.00397624	0.502444	1	0	0
rs7597768	2	190977153	STAT1	Fetal	G	A	0.018	0.00406818	9.66264e-06	1	1	1	G	A	0.002	0.00445959	0.653812	1	0	0
rs11575194	2	216679005	IGFBP5	Both	G	A	0.0273333	0.00907431	0.0025939	1	1	0	G	A	0.0193333	0.00970703	0.0464057	1	1	0
rs1523918	2	224519711	CUL3	Both	A	G	0.00866667	0.0034921	0.0130723	1	1	0	A	G	0.00866667	0.00394738	0.0281242	1	1	0
rs10181515	2	226154745	LOC646736	Fetal	T	C	0.0266667	0.00410681	8.39919e-11	1	1	1	C	T	0.00733333	0.00443541	0.0982577	1	0	0
rs9855896	3	14245650	LSM3	Both	A	G	0.00933333	0.00461827	0.043284	1	1	0	G	A	0.0266667	0.00463769	8.92503e-09	1	1	0
rs35462537	3	14857887	FGD5	Maternal	A	G	0.000666667	0.00339988	0.844544	1	0	0	G	A	0.0173333	0.00384341	6.48628e-06	1	1	1
rs73047260	3	22533615	ZNF385D	Fetal	G	A	0.0173333	0.00409988	2.36019e-05	1	1	1	A	G	0.000666667	0.00474891	0.888357	1	0	0
rs2168443	3	46905597	PTH1R	Both	T	A	0.012	0.00368444	0.00112621	1	1	0	T	A	0.01	0.00412164	0.0152572	1	1	0
rs11720622	3	48205189	MIR4443	Maternal	A	G	0.00533333	0.00367025	0.146189	1	0	0	A	G	0.0133333	0.0041282	0.00123868	1	1	1
rs4681725	3	56658293	FAM208A	Fetal	T	G	0.01	0.00355209	0.00487406	1	1	1	T	G	0.006	0.00383673	0.117857	1	0	0
rs9877935	3	66986060	KBTBD8	Fetal	T	C	0.0126667	0.00419016	0.0025032	1	1	1	T	C	0.00866667	0.00465288	0.062512	1	0	0
rs6780776	3	71505034	FOXP1	Maternal	T	C	0.002	0.00337792	0.553797	1	0	0	T	C	0.014	0.00386108	0.000287928	1	1	1
rs9855969	3	123328819	ADCY5	Maternal	G	A	0.00466667	0.0048682	0.337759	1	0	0	G	A	0.0266667	0.00546485	1.06261e-06	1	1	1
rs11720108	3	123350211	ADCY5	Both	T	C	0.0553333	0.00411778	3.63808e-41	1	1	0	C	T	0.0246667	0.00489714	4.73004e-07	1	1	0
rs55914222	3	128484100	GATA2	Maternal	G	C	0.00266667	0.0105339	0.800151	1	0	0	G	C	0.0466667	0.0114715	4.74052e-05	1	1	1
rs2659689	3	128484163	GATA2	Maternal	G	T	0.00333333	0.00345242	0.334292	1	0	0	G	T	0.0153333	0.00402202	0.000137654	1	1	1
rs6789653	3	141432148	ZBTB38	Maternal	A	G	0.002	0.00367394	0.586183	1	0	0	A	G	0.02	0.00407283	9.07998e-07	1	1	1
rs2306700	3	142404999	XRN1	Fetal	T	C	0.022	0.00517046	2.09103e-05	1	1	1	T	C	0.004	0.00546317	0.464062	1	0	0
rs10935733	3	148905181	RP11-680B3.2	Fetal	T	C	0.0166667	0.00357275	3.08715e-06	1	1	1	T	C	0.00466667	0.00395731	0.238298	1	0	0
rs4679760	3	156137629	KCNAB1	Both	C	G	0.00866667	0.00349473	0.013141	1	1	0	G	C	0.0353333	0.00402035	1.5142e-18	1	1	0
rs1482852	3	157080505	LINC02029	Fetal	A	G	0.0546667	0.00356257	3.84054e-53	1	1	1	G	A	0.00333333	0.00391467	0.394492	1	0	0
rs77357906	3	157102424	LINC00880	Fetal	A	C	0.0253333	0.00497714	3.58172e-07	1	1	1	C	A	0.000666667	0.00549553	0.903445	1	0	0
rs62278583	3	157348370	VEPH1	Fetal	A	G	0.0133333	0.00409042	0.00111551	1	1	1	A	G	0.00533333	0.00449283	0.235197	1	0	0
rs2293031	3	183651103	KLHL24	Fetal	C	T	0.02	0.00389885	2.90181e-07	1	1	1	T	C	0.004	0.00410189	0.329481	1	0	0
rs11545169	3	184302754	EIF2B5	Fetal	G	T	0.0233333	0.00485009	1.50243e-06	1	1	1	T	G	0.00466667	0.005101	0.360269	1	0	0
rs73802707	4	17930696	LCORL	Fetal	C	T	0.036	0.00493428	2.96679e-13	1	1	1	C	T	0.002	0.00549234	0.715751	1	0	0
rs2061456	4	17996803	LCORL	Fetal	A	C	0.03	0.00395432	3.28314e-14	1	1	1	A	C	0.008	0.00431638	0.0638243	1	0	0
rs73236111	4	55152901	KDR	Maternal	A	C	0.00533333	0.00387357	0.168558	1	0	0	A	C	0.0133333	0.00420191	0.00150789	1	1	1
rs3806788	4	88823674	FAM13A	Maternal	A	G	0.00666667	0.0036981	0.0714312	1	0	0	A	G	0.0126667	0.00410462	0.00202903	1	1	1
rs4141270	4	105101835	RP11-556I14.1	Fetal	T	C	0.0293333	0.00695926	2.4977e-05	1	1	1	C	T	0.000666667	0.00751138	0.929277	1	0	0
rs1909122	4	105205847	TET2	Both	C	T	0.0126667	0.0037035	0.000625781	1	1	0	C	T	0.0206667	0.0041974	8.49292e-07	1	1	0
rs72665944	4	105260413	TET2	Maternal	G	A	0.00866667	0.00691943	0.210383	1	0	0	G	A	0.0286667	0.00775683	0.000219309	1	1	1
rs2647264	4	105347437	TET2-AS1	Fetal	A	G	0.022	0.00647543	0.000680157	1	1	1	A	G	0.006	0.00708926	0.397357	1	0	0
rs7664440	4	119657385	PDE5A	Maternal	A	G	0.00266667	0.00367244	0.467759	1	0	0	G	A	0.0193333	0.00419569	4.06754e-06	1	1	1
rs10001384	4	133939341	PCDH10	Fetal	A	G	0.016	0.00403669	7.38137e-05	1	1	1	A	G	0.002	0.00445815	0.653708	1	0	0
rs116807401	4	134200566	PABPC4L	Fetal	C	T	0.072	0.0142409	4.28447e-07	1	1	1	C	T	0.014	0.0154188	0.363888	1	0	0
rs76722643	4	144586805	HHIP	Fetal	A	G	0.028	0.00602971	3.42264e-06	1	1	1	G	A	0.002	0.00680972	0.768989	1	0	0
rs574807895	4	144647446	HHIP	Fetal	T	G	0.094	0.0305687	0.00210477	1	1	1	T	G	0.04	0.0310451	0.197591	1	0	0
rs17777628	4	144671534	HHIP	Fetal	G	A	0.0333333	0.0092474	0.000312613	1	1	1	G	A	0.00933333	0.0100754	0.354265	1	0	0
rs2131354	4	144678756	HHIP	Both	A	G	0.0193333	0.00353876	4.67344e-08	1	1	0	A	G	0.0153333	0.00398532	0.000119351	1	1	0
rs10029651	4	155510873	LOC105377505	Maternal	T	C	0.004	0.00380504	0.29315	1	0	0	T	C	0.014	0.00401944	0.000495702	1	1	1
rs12643599	4	155718694	GUCY1A3	Maternal	G	A	0.00533333	0.0035065	0.128264	1	0	0	G	A	0.0113333	0.00398534	0.00445848	1	1	1
rs10941242	5	35306293	PRLR	Maternal	A	C	0.00133333	0.00393561	0.73477	1	0	0	A	C	0.0173333	0.0045458	0.000137267	1	1	1
rs12656216	5	36160566	SKP2	Fetal	A	G	0.0186667	0.00433819	1.68599e-05	1	1	1	A	G	0.00266667	0.00470017	0.570473	1	0	0
rs351930	5	52707563	LOC105378964	Fetal	T	A	0.02	0.00425411	2.58461e-06	1	1	1	A	T	0.002	0.00461032	0.664427	1	0	0
rs854129	5	57639636	LINCR-0003	Fetal	G	A	0.0146667	0.00443513	0.000943245	1	1	1	G	A	0.00466667	0.00481871	0.332821	1	0	0
rs854037	5	57795956	GAPT	Fetal	A	G	0.024	0.00446782	7.79797e-08	1	1	1	A	G	0.004	0.00478771	0.403452	1	0	0
rs9763743	5	57813890	GAPT	Fetal	A	C	0.0193333	0.00420212	4.20757e-06	1	1	1	A	C	0.00133333	0.00458904	0.771398	1	0	0
rs2431166	5	68266615	PIK3R1	Fetal	A	G	0.00933333	0.00355363	0.0086287	1	1	1	A	G	0.00733333	0.00405901	0.070812	1	0	0
rs28365970	5	68289895	PIK3R1	Fetal	C	A	0.0173333	0.00406619	2.01887e-05	1	1	1	C	A	0.00733333	0.00446637	0.100611	1	0	0
rs4267851	5	72443719	ZNF366	Maternal	C	G	0.00333333	0.00536057	0.534058	1	0	0	G	C	0.0266667	0.00581112	4.45586e-06	1	1	1
rs10942862	5	78550717	LHFPL2	Fetal	T	C	0.0106667	0.00355943	0.00272886	1	1	1	T	C	0.00666667	0.0040284	0.0979417	1	0	0
rs4958244	5	134509689	LINC01843	Maternal	G	A	0.00666667	0.00362056	0.0655723	1	0	0	G	A	0.0226667	0.00390711	6.57655e-09	1	1	1
rs860457	5	143308758	NR3C1	Fetal	C	T	0.0106667	0.00368345	0.00378155	1	1	1	C	T	0.00666667	0.00399808	0.0954215	1	0	0
rs7715501	5	158375262	LINC02227	Maternal	A	T	0.00533333	0.00359725	0.138177	1	0	0	A	T	0.0153333	0.00389892	8.39916e-05	1	1	1
rs55801144	5	158430386	LINC02227	Maternal	T	C	0.00666667	0.00849652	0.432668	1	0	0	C	T	0.0513333	0.0097512	1.40717e-07	1	1	1
rs6881817	5	158460958	LINC02227	Maternal	T	C	0.00333333	0.00390402	0.393205	1	0	0	C	T	0.0426667	0.00447537	1.51825e-21	1	1	1
rs12153596	5	158983170	EBF1	Both	C	T	0.012	0.00359217	0.000835983	1	1	0	C	T	0.01	0.00409898	0.0147022	1	1	0
rs34471628	5	172769749	DUSP1	Maternal	G	A	0.0126667	0.00920281	0.168701	1	0	0	A	G	0.0633333	0.00990785	1.63476e-10	1	1	1
rs148833559	5	173328063	STC2	Fetal	A	C	0.156667	0.0533552	0.0033216	1	1	1	A	C	0.106667	0.0562776	0.058044	1	0	0
rs10039241	5	177151071	NSD1	Fetal	A	G	0.0153333	0.00499854	0.00215814	1	1	1	A	G	0.00733333	0.00554651	0.186118	1	0	0
rs9379084	6	7231610	RREB1	Maternal	G	A	0.00733333	0.0055675	0.187782	1	0	0	G	A	0.0373333	0.006159	1.34786e-09	1	1	1
rs2714342	6	7254408	RREB1	Maternal	G	A	0	0.00510991	1	1	0	0	A	G	0.026	0.00560634	3.5247e-06	1	1	1
rs2747503	6	15065890	JARID2	Fetal	C	T	0.0153333	0.00402603	0.000139783	1	1	1	C	T	0.00333333	0.00430482	0.438739	1	0	0
rs1202309	6	19919755	ID4	Both	G	A	0.00933333	0.00376243	0.0131137	1	1	0	G	A	0.00933333	0.00421586	0.0268381	1	1	0
rs6931514	6	20703721	CDKAL1	Both	A	G	0.0506667	0.0039447	9.26743e-38	1	1	0	G	A	0.0193333	0.00443898	1.32854e-05	1	1	0
rs9465874	6	20737123	CDKAL1	Fetal	T	C	0.016	0.00359877	8.74973e-06	1	1	1	C	T	0	0.00383152	1	1	0	0
rs9379832	6	26185972	HIST1H2BE	Fetal	A	G	0.0193333	0.00397287	1.13686e-06	1	1	1	A	G	0.00533333	0.0045557	0.241721	1	0	0
rs3130248	6	29635159	GABBR1	Maternal	T	C	0.000666667	0.00368652	0.856494	1	0	0	T	C	0.0166667	0.00392315	2.15415e-05	1	1	1
rs1547670	6	33808091	MLN	Fetal	A	G	0.0186667	0.00355628	1.52989e-07	1	1	1	G	A	0.00133333	0.0040051	0.739203	1	0	0
rs75104038	6	34222327	HMGA1	Both	A	G	0.0226667	0.00751817	0.00257047	1	1	0	A	G	0.0466667	0.00837797	2.54503e-08	1	1	0
rs13210323	6	35037307	ANKS1A	Maternal	A	C	0.00733333	0.00392481	0.0616987	1	0	0	A	C	0.0153333	0.00433193	0.000400726	1	1	1
rs9658105	6	35389897	PPARD	Maternal	T	C	0.0173333	0.00995548	0.0816689	1	0	0	T	C	0.0333333	0.010682	0.00180544	1	1	1
rs12204518	6	35454499	FANCE	Maternal	G	A	0.00733333	0.00383372	0.0557672	1	0	0	G	A	0.0113333	0.0044389	0.0106743	1	1	1
rs7771453	6	35530855	FKBP5	Both	G	A	0.0133333	0.00420432	0.00151735	1	1	0	G	A	0.0213333	0.0047045	5.76942e-06	1	1	0
rs12203869	6	36037037	MAPK14	Fetal	C	T	0.0166667	0.00374935	8.78038e-06	1	1	1	C	T	0.00266667	0.00405931	0.511228	1	0	0
rs9470489	6	37132990	PIM1	Fetal	G	A	0.0193333	0.00475632	4.80802e-05	1	1	1	G	A	0.00133333	0.00523816	0.799077	1	0	0
rs577204588	6	53156939	GCM1	Fetal	T	C	0.15	0.0322572	3.31743e-06	1	1	1	T	C	0.006	0.0318335	0.8505	1	0	0
rs7744700	6	53484603	GCLC	Fetal	T	A	0.0193333	0.00388643	6.53892e-07	1	1	1	T	A	0.00133333	0.00414876	0.747922	1	0	0
rs185262229	6	83395417	ME1	Fetal	T	A	0.0866667	0.019572	9.50658e-06	1	1	1	A	T	0.00533333	0.0218018	0.806744	1	0	0
rs76094073	6	108966833	ARMC2	Both	G	C	0.016	0.00530016	0.00253798	1	1	0	G	C	0.018	0.00601475	0.00276574	1	1	0
rs12529733	6	109332929	CCDC162P	Fetal	T	C	0.01	0.00350152	0.00429148	1	1	1	T	C	0.006	0.00384591	0.118736	1	0	0
rs636252	6	116836611	GPRC6A	Maternal	C	T	0.00333333	0.00329497	0.311709	1	0	0	T	C	0.0186667	0.0037855	8.17686e-07	1	1	1
rs9321065	6	126422941	CENPW	Fetal	G	A	0.02	0.00354175	1.63349e-08	1	1	1	A	G	0.006	0.00411695	0.145009	1	0	0
rs12207896	6	127116254	CENPW	Fetal	T	C	0.0186667	0.00389824	1.68047e-06	1	1	1	C	T	0.00333333	0.00438943	0.447613	1	0	0
rs1415701	6	130024690	L3MBTL3	Both	G	A	0.0113333	0.0038995	0.00365666	1	1	0	G	A	0.0153333	0.00437684	0.000459545	1	1	0
rs7774174	6	130083875	L3MBTL3	Maternal	G	A	0.00466667	0.00373104	0.211019	1	0	0	G	A	0.0166667	0.00413826	5.63843e-05	1	1	1
rs6930558	6	141557783	MIR4465	Fetal	T	G	0.0226667	0.00402154	1.73729e-08	1	1	1	T	G	0.000666667	0.00445157	0.880954	1	0	0
rs1931989	6	142265441	NMBR	Maternal	G	A	0.00466667	0.00347486	0.179278	1	0	0	G	A	0.0126667	0.00381171	0.000890258	1	1	1
rs962554	6	142413067	GPR126	Fetal	T	C	0.0146667	0.00392001	0.000182936	1	1	1	T	C	0.00666667	0.00434407	0.124868	1	0	0
rs580717	6	142761153	HIVEP2	Fetal	C	T	0.0153333	0.00380184	5.50385e-05	1	1	1	C	T	0.00133333	0.00426266	0.754437	1	0	0
rs3800279	6	151445027	RMND1	Both	C	T	0.00933333	0.00392834	0.0175063	1	1	0	C	T	0.00933333	0.00441223	0.0344018	1	1	0
rs10484920	6	151657912	ESR1	Maternal	A	G	0.00933333	0.00761773	0.220495	1	0	0	A	G	0.0253333	0.00814891	0.00187848	1	1	1
rs10872678	6	151718829	ESR1	Both	T	C	0.0306667	0.0038517	1.69488e-15	1	1	0	T	C	0.00866667	0.00420963	0.0395164	1	1	0
rs537224022	6	151805650	ESR1	Maternal	C	G	0.0293333	0.0241945	0.225361	1	0	0	C	G	0.0773333	0.0244457	0.00155898	1	1	1
rs341137	6	158449973	TULP4	Fetal	G	T	0.0153333	0.00404572	0.000150641	1	1	1	G	T	0.00333333	0.00451939	0.46078	1	0	0
rs2934844	6	165728968	PDE10A	Fetal	T	A	0.024	0.00383195	3.77312e-10	1	1	1	A	T	0.002	0.00410972	0.626506	1	0	0
rs4719648	7	2717198	AMZ1	Both	C	T	0.0153333	0.00352529	1.36431e-05	1	1	0	C	T	0.00933333	0.00391452	0.0171123	1	1	0
rs836548	7	6399817	RAC1	Maternal	T	A	0.004	0.00384214	0.297836	1	0	0	T	A	0.014	0.00430617	0.00114941	1	1	1
rs11978788	7	15802690	LOC105375167	Maternal	C	G	0.00866667	0.00531874	0.103216	1	0	0	C	G	0.0166667	0.00590946	0.00479735	1	1	1
rs3857708	7	16100452	ISPD	Fetal	G	A	0.0186667	0.00386759	1.39003e-06	1	1	1	A	G	0.00333333	0.00431217	0.439519	1	0	0
rs4722166	7	22699143	IL6	Maternal	A	C	0.00266667	0.00363524	0.463217	1	0	0	A	C	0.0166667	0.00394487	2.39052e-05	1	1	1
rs1800796	7	22726627	IL6	Maternal	G	C	0.00533333	0.00858846	0.534607	1	0	0	C	G	0.0446667	0.00935855	1.81667e-06	1	1	1
rs34776209	7	23473474	IGF2BP3	Both	C	T	0.0186667	0.00410992	5.57596e-06	1	1	0	C	T	0.0106667	0.00463382	0.02134	1	1	0
rs150665986	7	43496926	HECW1	Fetal	G	A	0.128667	0.0270444	1.95905e-06	1	1	1	A	G	0.00333333	0.0295802	0.910278	1	0	0
rs2908279	7	44135258	AEBP1	Maternal	T	G	0.00466667	0.00348199	0.18017	1	0	0	T	G	0.0146667	0.00390548	0.000173058	1	1	1
rs917793	7	44206254	YKT6	Maternal	T	A	0.00333333	0.00470041	0.478227	1	0	0	T	A	0.0293333	0.00513341	1.10221e-08	1	1	1
rs138715366	7	44206672	YKT6	Fetal	C	T	0.245333	0.0201135	3.20617e-34	1	1	1	C	T	0.00733333	0.0222116	0.741281	1	0	0
rs73107844	7	46085330	ZNF619P1	Fetal	T	G	0.0146667	0.00481955	0.00234106	1	1	1	T	G	0.00666667	0.00539287	0.216384	1	0	0
rs35163049	7	46257127	IGFBP3	Fetal	T	C	0.0293333	0.00710708	3.6698e-05	1	1	1	T	C	0.00733333	0.00788161	0.352146	1	0	0
rs10265057	7	47236139	TNS3	Fetal	G	A	0.0333333	0.00607009	3.98748e-08	1	1	1	A	G	0.00666667	0.00668611	0.31872	1	0	0
rs10280509	7	50731566	GRB10	Both	A	G	0.0146667	0.00469569	0.00178757	1	1	0	A	G	0.0126667	0.00525186	0.0158721	1	1	0
rs80089232	7	73604486	MLXIPL	Fetal	C	T	0.0513333	0.00696875	1.75534e-13	1	1	1	T	C	0.00666667	0.00764391	0.383124	1	0	0
rs6959903	7	85010596	SEMA3D	Fetal	T	C	0.0106667	0.00369911	0.00393187	1	1	1	T	C	0.00666667	0.00425645	0.11729	1	0	0
rs2282978	7	92635096	CDK6	Fetal	C	T	0.0193333	0.0036836	1.53351e-07	1	1	1	T	C	0.000666667	0.00422566	0.874641	1	0	0
rs45446698	7	99735325	CYP3A7	Maternal	T	G	0.006	0.00880765	0.495729	1	0	0	G	T	0.064	0.00957118	2.28191e-11	1	1	1
rs12534494	7	100031857	ZKSCAN1	Maternal	G	A	0.006	0.00392059	0.125922	1	0	0	G	A	0.016	0.00439066	0.000268328	1	1	1
rs73187803	7	102098423	CUX1	Both	C	G	0.00866667	0.00398918	0.0298146	1	1	0	C	G	0.0106667	0.00446123	0.016804	1	1	0
rs6467157	7	128020710	SND1	Both	T	C	0.0146667	0.00384798	0.00013811	1	1	0	T	C	0.00866667	0.00413762	0.0362063	1	1	0
rs3918226	7	150993088	NOS3	Maternal	T	C	0.004	0.00644942	0.535119	1	0	0	C	T	0.038	0.00725804	1.64476e-07	1	1	1
rs2515520	8	6580653	MCPH1	Fetal	C	A	0.0146667	0.00362697	5.25975e-05	1	1	1	C	A	0.000666667	0.00417759	0.873211	1	0	0
rs62496903	8	6589417	MCPH1	Fetal	T	C	0.0273333	0.00640892	2.00003e-05	1	1	1	T	C	0.0113333	0.00702827	0.106846	1	0	0
rs7015547	8	11821159	FDFT1	Maternal	A	C	0.00533333	0.00359852	0.138316	1	0	0	A	C	0.0113333	0.00388742	0.0035525	1	1	1
rs2285290	8	17346307	MTMR7	Fetal	A	G	0.0193333	0.00491442	8.35432e-05	1	1	1	A	G	0.00133333	0.00553617	0.809679	1	0	0
rs732563	8	23488013	SLC25A37	Fetal	C	T	0.0186667	0.00349569	9.29898e-08	1	1	1	T	C	0.00133333	0.00378023	0.724304	1	0	0
rs7008867	8	23525691	SLC25A37	Maternal	A	G	0.00466667	0.00410302	0.255382	1	0	0	A	G	0.0166667	0.00449738	0.000210672	1	1	1
rs17243549	8	26164559	LOC105379336	Maternal	A	G	0.006	0.00388564	0.122553	1	0	0	A	G	0.014	0.00442328	0.00155045	1	1	1
rs16887405	8	38502140	RNF5P1	Fetal	T	C	0.0166667	0.00376077	9.34834e-06	1	1	1	T	C	0.000666667	0.00433046	0.877651	1	0	0
rs11995075	8	41676550	ANK1	Fetal	T	C	0.0306667	0.00425524	5.72814e-13	1	1	1	C	T	0.00533333	0.0046845	0.254909	1	0	0
rs148766658	8	41694528	ANK1	Fetal	C	T	0.06	0.00947679	2.43173e-10	1	1	1	T	C	0.014	0.0102859	0.173488	1	0	0
rs72656010	8	56209656	PLAG1	Fetal	T	C	0.0273333	0.00519173	1.40354e-07	1	1	1	T	C	0.00133333	0.00589215	0.820976	1	0	0
rs28407694	8	65949503	LOC107986950	Fetal	C	T	0.0153333	0.00365976	2.79317e-05	1	1	1	C	T	0.00133333	0.00391802	0.733625	1	0	0
rs6995390	8	76698777	ZFHX4	Both	A	T	0.00933333	0.00470287	0.0471886	1	1	0	T	A	0.0326667	0.00523991	4.54078e-10	1	1	0
rs9886562	8	105100016	RIMS2	Fetal	A	G	0.0206667	0.00455994	5.8366e-06	1	1	1	A	G	0.00666667	0.00504123	0.186026	1	0	0
rs17217757	8	105601093	ZFPM2	Both	C	G	0.00933333	0.00420448	0.0264285	1	1	0	C	G	0.0153333	0.00466693	0.00101791	1	1	0
rs16873442	8	105612802	ZFPM2	Maternal	T	C	0.00733333	0.00670625	0.274171	1	0	0	T	C	0.0233333	0.00733373	0.00146441	1	1	1
rs10283100	8	119583783	ENPP2	Fetal	G	A	0.0373333	0.00787004	2.09819e-06	1	1	1	G	A	0.00933333	0.00853256	0.274021	1	0	0
rs4871404	8	123649734	KLHL38	Maternal	T	C	0.006	0.0044125	0.173902	1	0	0	T	C	0.016	0.0049538	0.00123859	1	1	1
rs6989280	8	125496504	RP11-136O12.2	Fetal	G	A	0.0146667	0.00405145	0.000294487	1	1	1	G	A	0.00466667	0.00444521	0.293801	1	0	0
rs2608029	8	128157880	MIR1208	Both	G	C	0.012	0.00366294	0.00105268	1	1	0	G	C	0.01	0.00409938	0.0147119	1	1	0
rs12543725	8	141237880	SLC45A4	Fetal	G	A	0.016	0.00359725	8.67388e-06	1	1	1	G	A	0.006	0.00400587	0.134185	1	0	0
rs13258757	8	141330764	TRAPPC9	Fetal	A	G	0.014	0.00355004	8.02633e-05	1	1	1	A	G	0.004	0.00399434	0.316626	1	0	0
rs7460241	8	141364907	GPR20	Fetal	A	G	0.0386667	0.00827323	2.9581e-06	1	1	1	G	A	0.00333333	0.00904213	0.712393	1	0	0
rs4878751	9	38112667	SHB	Fetal	G	C	0.014	0.00352662	7.19306e-05	1	1	1	G	C	0.002	0.00381616	0.600218	1	0	0
rs768056	9	91504004	ROR2	Both	T	C	0.01	0.00450821	0.0265429	1	1	0	T	C	0.014	0.00510563	0.00610534	1	1	0
rs7854962	9	94138223	PTPDC1	Fetal	C	G	0.02	0.00425519	2.59977e-06	1	1	1	C	G	0.004	0.00472347	0.397088	1	0	0
rs357564	9	95447312	PTCH1	Fetal	G	A	0.0233333	0.00365102	1.64898e-10	1	1	1	A	G	0.00466667	0.00392818	0.234834	1	0	0
rs28457693	9	95455066	PTCH1	Fetal	G	A	0.042	0.00562508	8.23192e-14	1	1	1	G	A	0.01	0.0061693	0.105033	1	0	0
rs1341215	9	108900070	IKBKAP	Both	A	G	0.0153333	0.00502112	0.00225985	1	1	0	A	G	0.0113333	0.00556942	0.0418589	1	1	0
rs2418135	9	111139029	LOC105376219	Both	A	G	0.0133333	0.00343692	0.000104698	1	1	0	A	G	0.0133333	0.00376901	0.000403751	1	1	0
rs4978572	9	114181022	COL27A1	Maternal	C	G	0	0.00356281	1	1	0	0	C	G	0.018	0.00385805	3.0777e-06	1	1	1
rs7862256	9	116340968	PAPPA	Fetal	A	G	0.0186667	0.00434023	1.70148e-05	1	1	1	A	G	0.00666667	0.00476006	0.161351	1	0	0
rs3933326	9	120871670	PHF19	Fetal	G	A	0.022	0.00381471	8.06244e-09	1	1	1	G	A	0	0.00428385	1	1	0	0
rs614274	9	122984759	RABGAP1	Fetal	G	T	0.028	0.00501191	2.31429e-08	1	1	1	G	T	0.002	0.00546974	0.714628	1	0	0
rs28562046	9	136347142	GPSM1	Fetal	C	G	0.0213333	0.00415812	2.88936e-07	1	1	1	C	G	0.00733333	0.00468983	0.117896	1	0	0
rs4350272	10	24767189	LOC105376456	Fetal	A	G	0.0153333	0.00381623	5.87116e-05	1	1	1	A	G	0.00333333	0.0041861	0.425866	1	0	0
rs9645500	10	69226967	HKDC1	Both	G	T	0.0193333	0.00374551	2.44677e-07	1	1	0	G	T	0.0113333	0.00408092	0.00548374	1	1	0
rs2125040	10	80448666	TSPAN14	Both	C	G	0.0113333	0.00337886	0.000795987	1	1	0	C	G	0.00733333	0.0037381	0.049788	1	1	0
rs74465052	10	87845670	CFL1P1	Fetal	T	A	0.0293333	0.00755728	0.000103828	1	1	1	T	A	0.00933333	0.00850014	0.272195	1	0	0
rs558443	10	88253438	RNLS	Fetal	A	C	0.0193333	0.00409546	2.35059e-06	1	1	1	C	A	0.00266667	0.00444846	0.548867	1	0	0
rs7923866	10	92722319	Y_RNA	Both	T	C	0.034	0.00481168	1.59306e-12	1	1	0	C	T	0.016	0.00803104	0.0463415	1	1	0
rs10882398	10	94133031	PLCE1	Maternal	A	T	0.004	0.00351121	0.254616	1	0	0	T	A	0.022	0.0039489	2.53034e-08	1	1	1
rs567138583	10	94249221	PLCE1	Maternal	T	C	0.0546667	0.0389816	0.160804	1	0	0	T	C	0.130667	0.0400326	0.00109848	1	1	1
rs60341058	10	94264600	PLCE1	Fetal	C	T	0.0133333	0.00454373	0.0033414	1	1	1	C	T	0.00933333	0.00518465	0.0718312	1	0	0
rs3740360	10	94265734	PLCE1	Maternal	C	A	0.006	0.00561698	0.285435	1	0	0	C	A	0.04	0.00607859	4.68943e-11	1	1	1
rs2077218	10	94311804	PLCE1	Both	G	A	0.014	0.00406538	0.000573792	1	1	0	G	A	0.014	0.00444017	0.00161585	1	1	0
rs12255683	10	94367560	NOC3L	Maternal	C	T	0.00266667	0.00474186	0.573866	1	0	0	T	C	0.0333333	0.00518328	1.26825e-10	1	1	1
rs117244573	10	94462374	TBC1D12	Both	G	A	0.0293333	0.0118379	0.0132151	1	1	0	G	A	0.0373333	0.0128899	0.00377572	1	1	0
rs11191521	10	103029718	CNNM2	Fetal	G	T	0.024	0.00638046	0.000168909	1	1	1	G	T	0.012	0.00727788	0.0991822	1	0	0
rs1163238	10	103184236	NT5C2	Fetal	G	A	0.016	0.00361511	9.6054e-06	1	1	1	G	A	0.006	0.00401545	0.135116	1	0	0
rs79780963	10	103192742	NT5C2	Fetal	T	C	0.026	0.00662768	8.74749e-05	1	1	1	T	C	0.012	0.00749117	0.109181	1	0	0
rs7903146	10	112998590	TCF7L2	Maternal	T	C	0.00333333	0.00387247	0.389361	1	0	0	T	C	0.0193333	0.00423066	4.88161e-06	1	1	1
rs2484294	10	114032303	ADRB1	Fetal	A	G	0.0313333	0.00396025	2.53364e-15	1	1	1	A	G	0.00533333	0.00440785	0.226293	1	0	0
rs12777663	10	114109687	RNU6-709P	Fetal	G	A	0.0166667	0.00418762	6.89186e-05	1	1	1	G	A	0.000666667	0.00443709	0.880568	1	0	0
rs2421016	10	122407996	PLEKHA1	Both	T	C	0.016	0.00348778	4.48707e-06	1	1	0	T	C	0.01	0.00383805	0.00917437	1	1	0
rs4752699	10	122474804	HTRA1	Fetal	G	A	0.0126667	0.00492725	0.0101482	1	1	1	G	A	0.0106667	0.00547618	0.0514352	1	0	0
rs7935743	11	2029554	H19	Fetal	T	C	0.0193333	0.00421318	4.45852e-06	1	1	1	C	T	0.00266667	0.00437657	0.542322	1	0	0
rs11042596	11	2097630	IGF2	Both	T	G	0.0306667	0.00375922	3.41378e-16	1	1	0	G	T	0.00933333	0.00409564	0.0226763	1	1	0
rs11564708	11	2185096	MIR4686	Fetal	G	C	0.0266667	0.00444666	2.00988e-09	1	1	1	C	G	0.00533333	0.00507431	0.293237	1	0	0
rs10766228	11	2622761	KCNQ1	Fetal	T	A	0.0206667	0.00557939	0.000212135	1	1	1	T	A	0.00866667	0.00622929	0.164141	1	0	0
rs231360	11	2671019	KCNQ1	Maternal	C	T	0.00466667	0.00348387	0.180406	1	0	0	C	T	0.0166667	0.00399507	3.02187e-05	1	1	1
rs234864	11	2836067	KCNQ1	Fetal	A	G	0.0186667	0.00356101	1.58875e-07	1	1	1	G	A	0.00333333	0.00393046	0.396394	1	0	0
rs2168101	11	8233861	LMO1	Both	A	C	0.008	0.00404041	0.0477041	1	1	0	C	A	0.042	0.00438989	1.09584e-21	1	1	0
rs4444073	11	10310117	AMPD3	Fetal	A	C	0.0233333	0.00348299	2.09519e-11	1	1	1	C	A	0.00266667	0.00385198	0.488759	1	0	0
rs10767933	11	32380039	WT1	Both	A	G	0.01	0.00386336	0.00964165	1	1	0	A	G	0.014	0.00418614	0.000824697	1	1	0
rs6485660	11	46050176	PHF21A	Maternal	C	T	0.006	0.00608608	0.324203	1	0	0	C	T	0.022	0.00673116	0.00108164	1	1	1
rs10437653	11	46276080	CREB3L1	Maternal	A	C	0.00266667	0.00352256	0.449035	1	0	0	A	C	0.0146667	0.00382558	0.000126157	1	1	1
rs61917001	11	48212115	OR4B1	Maternal	G	C	0.00733333	0.00427159	0.0860213	1	0	0	C	G	0.0286667	0.00495573	7.27078e-09	1	1	1
rs12802960	11	58407302	OR5B3	Fetal	C	T	0.0146667	0.00424467	0.000549657	1	1	1	C	T	0.00466667	0.0046107	0.311472	1	0	0
rs34595065	11	63993589	OTUB1	Maternal	A	G	0.00266667	0.00352297	0.449087	1	0	0	A	G	0.0166667	0.00399763	3.05749e-05	1	1	1
rs7941126	11	65597158	KCNK7	Fetal	A	G	0.012	0.00364062	0.000980216	1	1	1	A	G	0.006	0.00400032	0.133645	1	0	0
rs147188702	11	68393706	LRP5	Fetal	G	A	0.0126667	0.00466196	0.00658714	1	1	1	G	A	0.00866667	0.00504858	0.0860426	1	0	0
rs75296154	11	69529047	FGF19	Both	T	C	0.0233333	0.00884634	0.00834888	1	1	0	T	C	0.0193333	0.00964446	0.0450053	1	1	0
rs655089	11	69633807	CCND1	Fetal	T	G	0.0133333	0.00355602	0.000177178	1	1	1	T	G	0.00733333	0.0039308	0.0620963	1	0	0
rs61885091	11	69945846	RP11-626H12.1	Fetal	A	G	0.0153333	0.00489036	0.00171607	1	1	1	A	G	0.00933333	0.00531317	0.0789791	1	0	0
rs35760498	11	70143029	ANO1	Fetal	G	A	0.0133333	0.00398296	0.000815161	1	1	1	G	A	0.00533333	0.00434607	0.219762	1	0	0
rs10830963	11	92975544	MTNR1B	Maternal	C	G	0.00333333	0.00396662	0.400714	1	0	0	G	C	0.0506667	0.0043487	2.26826e-31	1	1	1
rs17097547	11	102224158	YAP1	Maternal	T	C	0.000666667	0.00367034	0.855868	1	0	0	T	C	0.0206667	0.00400963	2.54632e-07	1	1	1
rs14133	11	111911973	CRYAB	Fetal	G	C	0.0133333	0.00391781	0.000665873	1	1	1	G	C	0.00533333	0.00414255	0.197936	1	0	0
rs76895963	12	4275678	CCND2	Both	G	T	0.0546667	0.0140056	9.49343e-05	1	1	0	G	T	0.0366667	0.0152892	0.0164752	1	1	0
rs3217874	12	4291642	CCND2	Fetal	T	C	0.00933333	0.00357021	0.00894306	1	1	1	T	C	0.00733333	0.00384908	0.0567518	1	0	0
rs2270451	12	12696892	GPR19	Fetal	G	A	0.0166667	0.00562502	0.00304705	1	1	1	G	A	0.0106667	0.00622748	0.0867423	1	0	0
rs11055030	12	12725415	APOLD1	Fetal	G	C	0.02	0.00386064	2.21313e-07	1	1	1	C	G	0.002	0.00448062	0.655333	1	0	0
rs2306547	12	26724952	ITPR2	Both	C	T	0.0146667	0.00350234	2.81819e-05	1	1	0	C	T	0.00866667	0.00382243	0.0233708	1	1	0
rs11051050	12	30744071	CAPRIN2	Maternal	C	A	0.000666667	0.00401046	0.867974	1	0	0	A	C	0.0273333	0.0044183	6.15565e-10	1	1	1
rs6582623	12	46219611	SLC38A1	Fetal	C	T	0.02	0.00522069	0.00012767	1	1	1	C	T	0.01	0.00563719	0.0760742	1	0	0
rs2953357	12	46754316	SLC38A4	Both	G	A	0.00866667	0.00412335	0.0355665	1	1	0	A	G	0.0293333	0.00461023	1.98293e-10	1	1	0
rs180438	12	46793477	SLC38A4	Both	A	G	0.00933333	0.00441825	0.0346479	1	1	0	G	A	0.0406667	0.0048954	9.80525e-17	1	1	0
rs2249315	12	46899820	SLC38A4	Maternal	T	C	0	0.00678489	1	1	0	0	C	T	0.032	0.00780111	4.0963e-05	1	1	1
rs11171733	12	56062482	ERBB3	Maternal	G	A	0.00533333	0.00349402	0.126906	1	0	0	G	A	0.0113333	0.00399775	0.00458362	1	1	1
rs145775785	12	65508485	LOC100507065	Fetal	T	C	0.0693333	0.0152303	5.30539e-06	1	1	1	C	T	0.00466667	0.0170472	0.784277	1	0	0
rs147595837	12	65923839	HMGA2	Fetal	G	A	0.052	0.0110914	2.7547e-06	1	1	1	G	A	0.016	0.0121412	0.187562	1	0	0
rs7968682	12	65978100	HMGA2	Both	G	T	0.038	0.00348285	1.02565e-27	1	1	0	G	T	0.008	0.00383703	0.037074	1	1	0
rs1871675	12	66017912	LOC100507065	Fetal	A	G	0.0286667	0.00363211	2.96022e-15	1	1	1	G	A	0.00533333	0.00396551	0.178648	1	0	0
rs4764861	12	101979031	DRAM1	Both	T	C	0.00866667	0.00363564	0.0171346	1	1	0	T	C	0.00866667	0.00378499	0.0220361	1	1	0
rs4764702	12	102543328	IGF1	Fetal	G	A	0.0206667	0.00482118	1.81397e-05	1	1	1	G	A	0.00266667	0.00531764	0.616036	1	0	0
rs2647873	12	102687414	LOC105369944	Both	A	G	0.0113333	0.00346525	0.00107332	1	1	0	A	G	0.0133333	0.00382674	0.000493506	1	1	0
rs17033114	12	102729561	LINC00485	Maternal	C	T	0.008	0.0080456	0.320061	1	0	0	T	C	0.052	0.00849438	9.25869e-10	1	1	1
rs1541597	12	109607113	MVK	Maternal	G	T	0	0.00443807	1	1	0	0	T	G	0.02	0.00476416	2.69273e-05	1	1	1
rs11067734	12	109658764	7SK	Maternal	C	T	0.004	0.00357567	0.26328	1	0	0	C	T	0.014	0.00386854	0.000295816	1	1	1
rs11832104	12	111181636	CUX2	Maternal	C	T	0.000666667	0.00478775	0.889257	1	0	0	C	T	0.0206667	0.00514976	5.99192e-05	1	1	1
rs3184504	12	111446804	SH2B3	Maternal	C	T	0.00666667	0.00342386	0.0515201	1	0	0	C	T	0.0326667	0.00382605	1.36622e-17	1	1	1
rs11066320	12	112468611	PTPN11	Maternal	G	A	0.00666667	0.00358665	0.0630633	1	0	0	G	A	0.0226667	0.00391691	7.17098e-09	1	1	1
rs80019595	12	120979503	HNF1A	Fetal	T	C	0.044	0.0110236	6.56771e-05	1	1	1	T	C	0.004	0.0126309	0.751483	1	0	0
rs117053076	12	121277142	CAMKK2	Fetal	G	A	0.0486667	0.0173669	0.00507462	1	1	1	G	A	0.0346667	0.0194513	0.0747116	1	0	0
rs55836809	13	27928737	PDX1	Fetal	A	G	0.024	0.00418815	1.00164e-08	1	1	1	G	A	0.008	0.00445964	0.0728344	1	0	0
rs172179	13	29603200	SLC7A1	Maternal	G	C	0.002	0.00347061	0.564434	1	0	0	G	C	0.014	0.00379455	0.000224692	1	1	1
rs56252704	13	32982090	KL	Fetal	A	G	0.016	0.00468056	0.000629921	1	1	1	A	G	0.01	0.00522815	0.0557836	1	0	0
rs369655	13	40072019	LOC107984569	Fetal	C	T	0.0273333	0.0054361	4.95321e-07	1	1	1	T	C	0.000666667	0.00592402	0.910398	1	0	0
rs7998537	13	40088605	LOC124903162	Fetal	G	A	0.016	0.00377221	2.21991e-05	1	1	1	G	A	0.004	0.00424913	0.346515	1	0	0
rs2854355	13	48308227	RB1	Both	G	A	0.0133333	0.00401028	0.000884862	1	1	0	G	A	0.0113333	0.00442807	0.0104844	1	1	0
rs12584892	13	73050396	KLF5	Fetal	C	T	0.0213333	0.00465292	4.54126e-06	1	1	1	T	C	0.00266667	0.00502815	0.595871	1	0	0
rs1819436	13	78006148	SCEL	Fetal	C	T	0.026	0.00544433	1.79162e-06	1	1	1	C	T	0.004	0.00603451	0.507424	1	0	0
rs9584547	13	97319743	MBNL2	Fetal	G	A	0.014	0.00375176	0.000190283	1	1	1	G	A	0.002	0.00404529	0.621023	1	0	0
rs2260766	13	113532485	TMCO3	Fetal	A	G	0.0106667	0.00383591	0.00542356	1	1	1	A	G	0.00666667	0.00427627	0.118999	1	0	0
rs2319627	14	21097030	ZNF219	Maternal	T	C	0.008	0.00470307	0.0889396	1	0	0	T	C	0.016	0.0050211	0.0014398	1	1	1
rs72681869	14	50188639	SOS2	Fetal	C	G	0.092	0.0178342	2.48768e-07	1	1	1	G	C	0.016	0.0187195	0.392705	1	0	0
rs4903162	14	73978916	ENTPD5	Fetal	A	G	0.0146667	0.00372039	8.07227e-05	1	1	1	A	G	0.000666667	0.0042537	0.875461	1	0	0
rs6575803	14	100791418	MEG3	Both	C	T	0.0413333	0.00588983	2.25467e-12	1	1	0	T	C	0.0146667	0.0065049	0.0241516	1	1	0
rs8012953	14	100856874	MEG3	Fetal	T	C	0.0173333	0.0036054	1.52753e-06	1	1	1	C	T	0.00266667	0.0039196	0.496288	1	0	0
rs2928148	15	41109352	INO80	Maternal	G	A	0.00133333	0.00356492	0.708393	1	0	0	A	G	0.0186667	0.00388256	1.52581e-06	1	1	1
rs62023488	15	52782755	ONECUT1	Fetal	G	A	0.0193333	0.00575769	0.000785581	1	1	1	G	A	0.00933333	0.00623908	0.134668	1	0	0
rs79391862	15	53447229	WDR72	Both	A	C	0.0333333	0.0131952	0.0115312	1	1	0	A	C	0.0293333	0.013902	0.0348577	1	1	0
rs528350911	15	53455031	WDR72	Fetal	C	G	0.094	0.0256346	0.000245489	1	1	1	C	G	0.034	0.02618	0.194047	1	0	0
rs339969	15	60591082	RORA	Both	A	C	0.0126667	0.00361764	0.00046288	1	1	0	A	C	0.0106667	0.0040076	0.00777677	1	1	0
rs7163381	15	67121717	SMAD3	Maternal	A	G	0.00266667	0.00395557	0.500212	1	0	0	G	A	0.0213333	0.00427695	6.10155e-07	1	1	1
rs5742915	15	74044292	PML	Fetal	C	T	0.0113333	0.00342899	0.000949257	1	1	1	C	T	0.00733333	0.0039053	0.0604102	1	0	0
rs4886410	15	74773303	CSK	Both	G	C	0.0153333	0.00529624	0.00378994	1	1	0	C	G	0.0286667	0.00436845	5.30165e-11	1	1	0
rs12903747	15	79157285	LOC107984750	Fetal	A	C	0.01	0.00351498	0.00444167	1	1	1	A	C	0.006	0.00397661	0.131344	1	0	0
rs12909648	15	85681339	AKAP13	Maternal	G	A	0.00133333	0.003447	0.698897	1	0	0	G	A	0.0233333	0.003879	1.79564e-09	1	1	1
rs2074585	15	90466252	IQGAP1	Maternal	G	A	0.00266667	0.00362972	0.462537	1	0	0	G	A	0.0146667	0.00392856	0.000188957	1	1	1
rs7183988	15	90885359	FES	Both	G	T	0.00733333	0.00358472	0.0407837	1	1	0	G	T	0.0273333	0.00396948	5.74371e-12	1	1	0
rs17612964	15	93298966	LOC105370982	Fetal	A	G	0.0126667	0.00353444	0.000338649	1	1	1	A	G	0.00266667	0.00393393	0.497859	1	0	0
rs55958435	15	96309409	NR2F2-AS1	Fetal	A	G	0.024	0.00412123	5.76272e-09	1	1	1	A	G	0.002	0.004643	0.666646	1	0	0
rs7402983	15	98650047	IGF1R	Fetal	A	C	0.0246667	0.00363711	1.18574e-11	1	1	1	A	C	0.00266667	0.00400378	0.505387	1	0	0
rs1319869	15	98669256	IGF1R	Fetal	T	G	0.02	0.00571282	0.00046369	1	1	1	T	G	0.008	0.00628732	0.20323	1	0	0
rs62621400	15	101178034	CHSY1	Maternal	C	G	0.012	0.00775984	0.122002	1	0	0	C	G	0.028	0.00853323	0.00103333	1	1	1
rs4985152	16	15042762	NTAN1	Fetal	T	A	0.0106667	0.00380761	0.00508802	1	1	1	T	A	0.00666667	0.00434804	0.125212	1	0	0
rs2045457	16	20034793	GPR139	Fetal	G	A	0.014	0.00377111	0.000205276	1	1	1	G	A	0.004	0.00397511	0.314289	1	0	0
rs7205514	16	50237895	PAPD5	Fetal	T	G	0.0166667	0.0041547	6.03276e-05	1	1	1	T	G	0.00266667	0.00461196	0.563125	1	0	0
rs72801818	16	53442130	RBL2	Both	T	C	0.008	0.00397963	0.044406	1	1	0	T	C	0.014	0.00439479	0.0014446	1	1	0
rs12920735	16	55691482	SLC6A2	Both	T	A	0.01	0.00371358	0.00708504	1	1	0	T	A	0.008	0.004072	0.0494561	1	1	0
rs28636790	16	55711618	SLC6A2	Fetal	G	A	0.022	0.00580015	0.000148834	1	1	1	G	A	0.002	0.00664607	0.763468	1	0	0
rs4783585	16	67233376	FHOD1	Both	A	G	0.014	0.0066905	0.036392	1	1	0	A	G	0.022	0.00732146	0.002657	1	1	0
rs2166767	16	68373293	SMPD3	Both	G	A	0.008	0.00343428	0.0198352	1	1	0	G	A	0.012	0.00381996	0.00168147	1	1	0
rs3115960	16	75482636	CHST6	Maternal	C	G	0.000666667	0.00352474	0.849984	1	0	0	G	C	0.0173333	0.00395088	1.14813e-05	1	1	1
rs10863200	16	88268197	ZNF469	Both	G	A	0.012	0.003728	0.00128689	1	1	0	G	A	0.01	0.00412816	0.0154189	1	1	0
rs222857	17	7261244	CLDN7	Both	T	C	0.024	0.00348491	5.70453e-12	1	1	0	T	C	0.008	0.00389556	0.0400124	1	1	0
rs75921867	17	7337958	ACAP1	Both	T	C	0.0106667	0.00512349	0.0373504	1	1	0	T	C	0.0146667	0.00563685	0.00927013	1	1	0
rs4511593	17	7552219	TNFSF12	Fetal	T	C	0.018	0.00368716	1.05117e-06	1	1	1	C	T	0.002	0.00419574	0.633595	1	0	0
rs78378222	17	7668434	TP53	Fetal	G	T	0.08	0.015634	3.10331e-07	1	1	1	G	T	0.008	0.017451	0.646646	1	0	0
rs11655029	17	17745858	RAI1	Fetal	C	T	0.018	0.00393586	4.8002e-06	1	1	1	T	C	0.002	0.00453276	0.659045	1	0	0
rs6561	17	27301794	WSB1	Fetal	C	T	0.016	0.00360032	8.82813e-06	1	1	1	C	T	0.004	0.0038455	0.298258	1	0	0
rs17767418	17	30479276	GOSR1	Fetal	C	T	0.052	0.0104277	6.14088e-07	1	1	1	T	C	0.008	0.0111873	0.47455	1	0	0
rs7223535	17	30884649	ATAD5	Fetal	G	A	0.018	0.00397306	5.88413e-06	1	1	1	G	A	0.008	0.00444923	0.0721669	1	0	0
rs2338115	17	38773325	PIP4K2B	Fetal	T	C	0.0106667	0.00343103	0.00187796	1	1	1	T	C	0.00466667	0.00389931	0.231388	1	0	0
rs3803756	17	57286313	MSI2	Fetal	A	T	0.0126667	0.00363263	0.000488638	1	1	1	A	T	0.00466667	0.0041665	0.262694	1	0	0
rs11867479	17	70094066	KCNJ16	Fetal	T	C	0.018	0.003646	7.93697e-07	1	1	1	C	T	0	0.00410871	1	1	0	0
rs10221267	17	70468521	KCNJ2	Fetal	T	C	0.0186667	0.0034941	9.17584e-08	1	1	1	C	T	0.00333333	0.0036698	0.363712	1	0	0
rs9912553	17	82001827	ASPSCR1	Maternal	G	C	0.00333333	0.00387276	0.389397	1	0	0	G	C	0.0193333	0.00443789	1.32206e-05	1	1	1
rs72861764	17	82040486	DCXR-DT	Maternal	A	T	0.00533333	0.00512295	0.297845	1	0	0	T	A	0.0286667	0.00577932	7.04142e-07	1	1	1
rs17384555	18	5618174	EPB41L3	Both	T	G	0.0126667	0.00409019	0.00195594	1	1	0	T	G	0.00866667	0.00431341	0.044512	1	1	0
rs11082304	18	23141009	CABLES1	Fetal	T	G	0.0153333	0.00338461	5.88982e-06	1	1	1	T	G	0.00133333	0.00367028	0.716397	1	0	0
rs17884312	19	4911784	UHRF1	Fetal	T	C	0.0153333	0.004556	0.000763985	1	1	1	T	C	0.00733333	0.00520923	0.159203	1	0	0
rs8106042	19	7161838	INSR	Fetal	G	C	0.0233333	0.00389557	2.10219e-09	1	1	1	C	G	0.00666667	0.00405075	0.0998077	1	0	0
rs2918301	19	8677083	NFILZ	Maternal	T	C	0.000666667	0.00489667	0.891705	1	0	0	C	T	0.0433333	0.00552652	4.47028e-15	1	1	1
rs11085720	19	10207087	DNMT1	Both	A	G	0.008	0.00358658	0.0257118	1	1	0	A	G	0.012	0.00382727	0.00171625	1	1	0
rs10423961	19	17721493	MAP1S	Maternal	G	A	0.00466667	0.0034041	0.170407	1	0	0	G	A	0.0126667	0.00388662	0.00111788	1	1	1
rs41355649	19	33299650	CEBPA	Fetal	G	A	0.0386667	0.00725206	9.72346e-08	1	1	1	A	G	0.00333333	0.00792689	0.674113	1	0	0
rs8102171	19	40280616	AKT2	Fetal	A	C	0.0166667	0.00383896	1.41545e-05	1	1	1	A	C	0.000666667	0.00425837	0.875596	1	0	0
rs516246	19	48702915	FUT2	Fetal	C	T	0.0173333	0.0034407	4.71066e-07	1	1	1	C	T	0.00133333	0.00397373	0.73722	1	0	0
rs71365431	19	54202060	RPS9	Fetal	T	C	0.0166667	0.00348047	1.67925e-06	1	1	1	T	C	0.00266667	0.0038256	0.485766	1	0	0
rs147110934	19	55482069	ZNF628	Fetal	G	T	0.05	0.0121016	3.60115e-05	1	1	1	G	T	0.006	0.0132839	0.651503	1	0	0
rs12461110	19	55809297	NLRP11	Maternal	G	A	0.00533333	0.00373533	0.153347	1	0	0	A	G	0.0246667	0.00407321	1.39701e-09	1	1	1
rs303997	19	55913077	NLRP13	Maternal	C	T	0	0.003688	1	1	0	0	T	C	0.022	0.00394175	2.38757e-08	1	1	1
rs7828	20	10638366	JAG1	Fetal	A	C	0.0126667	0.00369953	0.000617387	1	1	1	A	C	0.00466667	0.00413683	0.259287	1	0	0
rs6040076	20	10678234	JAG1	Fetal	C	G	0.016	0.00352647	5.703e-06	1	1	1	C	G	0.006	0.0040391	0.137417	1	0	0
rs6033062	20	11226771	LOC339593	Fetal	A	T	0.0173333	0.00356437	1.15649e-06	1	1	1	A	T	0.00333333	0.00382185	0.383111	1	0	0
rs6048192	20	22561479	LINC00261	Fetal	A	G	0.0513333	0.0181828	0.00475488	1	1	1	G	A	0.0246667	0.0349863	0.480787	1	0	0
rs8122269	20	32733991	COMMD7	Fetal	C	T	0.0246667	0.00488759	4.49291e-07	1	1	1	T	C	0.00333333	0.00524065	0.524741	1	0	0
rs11698914	20	32739337	COMMD7	Fetal	C	G	0.0346667	0.00421231	1.87446e-16	1	1	1	G	C	0.00333333	0.00464053	0.472567	1	0	0
rs2889874	20	35127974	EDEM2	Fetal	G	T	0.014	0.00360054	0.000100948	1	1	1	G	T	0.006	0.00405503	0.138969	1	0	0
rs143384	20	35437976	GDF5	Fetal	G	A	0.0193333	0.00351427	3.7682e-08	1	1	1	A	G	0.00466667	0.00369927	0.207125	1	0	0
rs1012167	20	40530479	SNORD112	Fetal	C	T	0.0253333	0.00355829	1.08306e-12	1	1	1	T	C	0.000666667	0.003934	0.865433	1	0	0
rs753381	20	41168825	PLCG1	Fetal	T	C	0.0166667	0.00345688	1.42628e-06	1	1	1	C	T	0.00333333	0.00409078	0.415164	1	0	0
rs4809731	20	48879230	LOC105372648	Both	G	C	0.0106667	0.00515983	0.0387103	1	1	0	G	C	0.0166667	0.00565525	0.00320758	1	1	0
rs6122888	20	50210343	CEBPB	Fetal	T	C	0.01	0.00353971	0.00472669	1	1	1	T	C	0.006	0.00396704	0.130417	1	0	0
rs817362	20	63928611	DNAJC5	Fetal	G	A	0.0293333	0.00568122	2.4275e-07	1	1	1	A	G	0.00266667	0.00603278	0.658468	1	0	0
rs817329	20	63966341	ZNF512B	Both	T	G	0.01	0.00350891	0.00437348	1	1	0	T	G	0.01	0.00401776	0.0128121	1	1	0
rs2229742	21	14966851	NRIP1	Fetal	G	C	0.026	0.00563238	3.90896e-06	1	1	1	G	C	0.002	0.00632289	0.751766	1	0	0
rs456358	21	42163539	UMODL1	Fetal	C	G	0.0186667	0.00416147	7.27096e-06	1	1	1	C	G	0.00266667	0.0045496	0.557786	1	0	0
rs134569	22	29067393	C22orf31	Fetal	C	T	0.0233333	0.00446438	1.72697e-07	1	1	1	T	C	0.0126667	0.00696332	0.0689028	1	0	0
rs4823084	22	30280862	MTMR3	Fetal	G	A	0.014	0.00378721	0.00021846	1	1	1	G	A	0.002	0.00410495	0.626105	1	0	0
rs5750561	22	38199253	MAFF	Both	A	T	0.012	0.00361026	0.000887802	1	1	0	A	T	0.008	0.00403987	0.0476744	1	1	0
rs41311445	22	41674370	NHP2L1	Fetal	A	C	0.028	0.00608495	4.19429e-06	1	1	1	A	C	0.004	0.00668536	0.549625	1	0	0
rs2009848	22	45338325	FAM118A	Fetal	A	G	0.0166667	0.00369566	6.48915e-06	1	1	1	G	A	0.00133333	0.00408833	0.744325	1	0	0
rs1135856	22	46044725	LINC00899	Fetal	T	C	0.018	0.00389408	3.79314e-06	1	1	1	T	C	0.002	0.0042129	0.634978	1	0	0
rs7410385	22	46077860	LOC124905135	Fetal	T	C	0.0386667	0.0103705	0.0001926	1	1	1	T	C	0.00666667	0.0109873	0.544009	1	0	0
rs13811	22	49963768	PIM3	Fetal	T	C	0.0153333	0.00404103	0.000147995	1	1	1	T	C	0.00333333	0.00447882	0.456729	1	0	0
rs5770980	22	50447791	SBF1	Fetal	C	T	0.012	0.00400719	0.00274791	1	1	1	C	T	0.006	0.00440337	0.173011	1	0	0
rs41276588	1	117605762	TENT5C	Maternal	G	A	0.00466667	0.00369068	0.20607	1	0	0	A	G	0.0213333	0.00427509	6.03327e-07	1	1	1
rs61830764	1	212116634	DTL	Fetal	A	G	0.0186667	0.00364836	3.11333e-07	1	1	1	G	A	0.00533333	0.00389172	0.170553	1	0	0
rs7541039	1	214003436	PROX1	Fetal	T	C	0.02	0.00408787	9.95538e-07	1	1	1	C	T	0.006	0.00506044	0.235754	1	0	0
rs12469750	2	108587878	LIMS1	Fetal	G	C	0.0186667	0.00352748	1.21126e-07	1	1	1	C	G	0.00733333	0.00418255	0.079548	1	0	0
rs560887	2	168906638	G6PC2	Both	T	C	0.0273333	0.00359813	3.04168e-14	1	1	0	C	T	0.0386667	0.00411858	6.09446e-21	1	1	0
rs7034200	9	4289050	GLIS3	Both	C	A	0.0213333	0.00363329	4.31532e-09	1	1	0	A	C	0.0286667	0.00388384	1.57088e-13	1	1	0
rs11853312	15	38334274	SPRED1	Both	C	A	0.0353333	0.00552476	1.60069e-10	1	1	0	A	C	0.0226667	0.00626479	0.000296768	1	1	0
rs2411453	16	28620700	SULT1A1	Maternal	G	T	0.00466667	0.0034297	0.17362	1	0	0	T	G	0.0193333	0.00381162	3.93211e-07	1	1	1
rs4925109	17	17758488	RAI1	Both	G	A	0.022	0.00361521	1.16206e-09	1	1	0	A	G	0.01	0.00331965	0.00259219	1	1	0
rs10402712	19	33435107	PEPD	Both	A	G	0.0233333	0.00419531	2.67057e-08	1	1	0	G	A	0.0126667	0.00527511	0.0163409	1	1	0
rs1203876	20	22560277	LINC00261	Both	C	A	0.0566667	0.00859748	4.3664e-11	1	1	0	A	C	0.0353333	0.00972978	0.000281821	1	1	0
rs2296528	20	58699095	STX16-NPEPL1	Both	C	G	0.0213333	0.00360888	3.39316e-09	1	1	0	G	C	0.00866667	0.00379429	0.0223638	1	1	0
* SEM Classification refers to the determination on whether the SNP has a maternal or fetal effect (or both) on birth weight.

### Sheet: S4
Table S4: Observational associations between offspring birth weight and cardiometabolic risk factors. Observational associations are shown for a) all females, b) spousal females c) spousal males. All models are adjusted for age at assessment, genotype batch, assessment centre, the first 20 genetic PCs, number of children, female age at first birth, female age at last birth, smoking (current, previous, never), SES (deprivation index), years of education and alcohol intake frequency.
Outcome	Effect	95% CI lower	95% CI Upper	SE	PValue	Sample Size
a) All Females
Triglycerides	0.010722	-0.00326785	0.0247118	0.00713768	0.133057	97757
HDL cholesterol	-0.0804406	-0.0955096	-0.0653715	0.00768829	1.32581e-25	88606
LDL cholesterol	0.0194553	0.00440309	0.0345074	0.00767968	0.0112996	97582
Total cholesterol	-0.0073083	-0.0219457	0.00732914	0.00746808	0.327778	97733
Glucose	0.039742	0.0273483	0.0521358	0.00632335	3.29442e-10	88284
SBP	-0.112412	-0.127306	-0.0975168	0.00759935	1.86365e-49	96018
DBP	-0.0474401	-0.062883	-0.0319972	0.00787902	1.73899e-09	96048
BMI	0.162115	0.146792	0.177438	0.007818	2.57326e-95	102170
b) Spousal Females
Triglycerides	0.0210992	-0.00360766	0.045806	0.0126055	0.0941792	31298
HDL cholesterol	-0.0825289	-0.109463	-0.055595	0.0137418	1.92826e-09	28397
LDL cholesterol	0.0309142	0.00409831	0.0577301	0.0136816	0.0238561	31242
Total cholesterol	-0.00263903	-0.0287037	0.0234257	0.0132983	0.842696	31294
Glucose	0.0284227	0.00673356	0.0501118	0.0110659	0.0102191	28297
SBP	-0.124558	-0.151206	-0.0979094	0.013596	5.43287e-20	30942
DBP	-0.0448221	-0.0719117	-0.0177325	0.0138212	0.00118408	30953
BMI	0.157329	0.130575	0.184082	0.0136498	1.11772e-30	32779
c) Spousal Males
Triglycerides	-0.0320172	-0.0570905	-0.006944	0.0127925	0.0123251	37517
HDL cholesterol	0.0149265	-0.00587914	0.0357321	0.0106151	0.159688	34596
LDL cholesterol	-0.00158028	-0.026306	0.0231455	0.0126152	0.900312	37469
Total cholesterol	-0.00235348	-0.0269116	0.0222046	0.0125296	0.851008	37539
Glucose	-0.0108878	-0.0327342	0.0109586	0.0111461	0.328664	34172
SBP	-0.0479051	-0.070907	-0.0249032	0.0117357	4.47419e-05	37039
DBP	-0.0138384	-0.0384754	0.0107985	0.0125699	0.270937	37053
BMI	0.0568824	0.0368464	0.0769185	0.0102225	2.64692e-08	39248

### Sheet: S5
Table S5: Offspring birth weight PGS benchmarking against offspring birth weight. Associations between each of the maternal PGS (weighted and unweighted) and offspring birth weight are reported for all females with offspring birth weight recorded in the UKB (N=151,477). Analyses were adjusted for maternal age at assessment centre, genotype batch, assessment centre and the first 20 maternal genetic PCs.
PGS weighting	PGS	Effect	SE	Pvalue	Fstat	Variance Explained (%)	Sample Size
Unweighted	M1	0.00887509	0.00018902	0	2228.79	1.44611	151477
	M2	0.0138578	0.000273178	0	2605.88	1.68674	151477
	M3	0.0152933	0.000375709	0	1679.48	1.0936	151477
Weighted	M1	0.728286	0.0129732	0	3181	2.0513	151477
	M2	0.716465	0.0135524	0	2818.39	1.82166	151477
	M3	0.735239	0.0169354	0	1903.56	1.23767	151477

### Sheet: S6
Table S6: Offspring birth weight SNP benchmarking against offspring birth weight. Associations between each of the 381 SNPs and offspring birth weight are reported for all female individuals with offspring birth weight recorded in the UKB (N=151,477). Analyses were adjusted for maternal age at assessment centre, genotype batch, assessment centre and the first 20 maternal genetic PCs.
SNP	Effect Allele	Effect	SE	PValue	Fstat	Variance Explained (%)
rs2235566	A	0.00304895	0.00154185	0.0479913	2.91706	0.00192023
rs17367504	G	0.0103272	0.00196114	1.39693e-07	28.4554	0.0187286
rs7542242	C	0.00418195	0.00156535	0.00755028	7.53055	0.00495708
rs2807319	G	0.00147488	0.00231321	0.523741	1.25676	0.000827316
rs4908404	C	0.00483324	0.00145336	0.000882622	10.4535	0.00688093
rs10889792	T	0.00302176	0.00146294	0.0388744	4.7028	0.00309573
rs841845	C	0.00424076	0.00178419	0.017462	5.32567	0.00350572
rs2367163	C	0.00567451	0.00236713	0.0165218	6.87975	0.00452872
rs12564578	G	0.00295627	0.00160359	0.065253	3.80053	0.00250181
rs2755253	C	0.00609878	0.00159412	0.000130401	15.1378	0.00996415
rs787488	G	0.0060471	0.00164111	0.000229001	13.6572	0.00898964
rs6604061	T	0.00486282	0.00149074	0.00110647	9.85826	0.00648917
rs2066411	A	0.00431957	0.0017542	0.0138015	7.7328	0.00509025
rs80278614	G	-0.00546552	0.00341718	0.109729	1.66494	0.001096
rs11264274	T	0.00670625	0.00160118	2.81201e-05	18.7774	0.0123596
rs905938	C	0.00714236	0.00164284	1.37749e-05	21.2008	0.0139546
rs76268375	G	0.0211417	0.00705921	0.00274576	10.2467	0.00674491
rs11264422	T	-0.00392139	0.00154292	0.0110375	6.92489	0.00455841
rs61802846	A	0.00841295	0.00226137	0.000199066	20.0455	0.0131946
rs17413015	T	0.00899925	0.00188584	1.82571e-06	27.2216	0.0179171
rs10913200	G	0.022268	0.00434419	2.96431e-07	26.6676	0.017552
rs823118	C	0.00355338	0.00145475	0.0145825	7.16591	0.00471709
rs3806315	A	0.00439687	0.00148131	0.00299561	11.4117	0.00751181
rs1244983	A	0.00345393	0.00145656	0.0177273	7.43445	0.00489386
rs4655413	T	0.00320891	0.00165819	0.0529683	2.77506	0.00182676
rs708119	C	0.00534977	0.00156865	0.000648793	13.4235	0.00883594
rs11577683	C	0.00168061	0.00146764	0.252164	1.47894	0.000973571
rs10495563	A	0.00690709	0.00154246	7.54079e-06	20.9952	0.0138191
rs2551347	C	-0.00196964	0.00166885	0.237908	1.77161	0.00116623
rs861051	A	0.00678017	0.00160399	2.36883e-05	17.195	0.011318
rs1179494	G	0.0069141	0.00155141	8.33055e-06	20.318	0.0133734
rs895510	T	-0.0029946	0.00146906	0.041507	3.15553	0.00207721
rs4952673	A	0.00929571	0.00146081	1.97897e-10	39.8032	0.0261952
rs6743581	C	0.0076531	0.00154394	7.17182e-07	21.4316	0.014106
rs1374204	T	0.0103434	0.00164376	3.13197e-10	37.0745	0.0243995
rs78207821	A	0.00953231	0.00261011	0.000260217	11.4606	0.00754375
rs4953353	T	-0.002703	0.00151672	0.0747292	4.27912	0.00281686
rs72797411	C	-0.00783605	0.00354011	0.0268645	6.32264	0.00416202
rs1530624	G	-0.000751604	0.00147346	0.609986	0.276401	0.000181952
rs1058157	A	0.00653553	0.00150104	1.33754e-05	18.827	0.0123921
rs6735330	G	0.0024439	0.00204195	0.231368	0.95095	0.000625998
rs13018621	A	0.0189015	0.00417535	5.9894e-06	22.1687	0.0145915
rs10195405	T	0.00287995	0.00159698	0.071332	4.71868	0.00310621
rs6706968	A	-0.0037996	0.00147673	0.0100833	8.32457	0.00547977
rs7563664	T	0.00817727	0.00234027	0.000475694	10.6627	0.00701861
rs56188432	G	0.0355343	0.0150124	0.0179342	7.22556	0.00475636
rs78701468	T	0.0110551	0.00433088	0.0106922	6.3414	0.00417432
rs10173538	C	0.00318894	0.00150099	0.0336248	4.63138	0.00304871
rs13001911	G	0.00286463	0.00145191	0.0484972	2.17297	0.00143042
rs7597768	G	0.00522542	0.0016661	0.00171112	11.3392	0.00746406
rs11575194	G	0.00719656	0.00351262	0.0404863	2.96103	0.00194917
rs1523918	A	0.00432116	0.00145522	0.00298403	8.60911	0.00566699
rs10181515	C	-0.00153478	0.00174655	0.379537	1.84999	0.00121783
rs9855896	G	0.0105073	0.00174963	1.91256e-09	39.4014	0.0259315
rs35462537	G	0.00502316	0.00145573	0.000559447	14.0589	0.00925413
rs73047260	A	-0.00201313	0.00170823	0.238604	1.42113	0.000935514
rs2168443	T	0.00685672	0.00149169	4.29786e-06	21.8886	0.0144071
rs11720622	A	0.00503633	0.00151891	0.00091418	10.579	0.00696361
rs4681725	T	0.00394318	0.00147501	0.00751114	4.87371	0.00320818
rs9877935	T	0.00574486	0.00176284	0.00111882	9.34752	0.00615298
rs6780776	T	0.00539383	0.00146901	0.000240993	15.4963	0.0102002
rs9855969	G	0.011156	0.00203437	4.16996e-08	31.4749	0.0207156
rs11720108	C	0.000485701	0.00168383	0.773003	0.0213248	1.4038e-05
rs55914222	G	0.0153309	0.00435596	0.000432443	10.2418	0.00674155
rs2659689	G	0.00626493	0.0014651	1.90303e-05	21.9832	0.0144696
rs6789653	A	0.00581889	0.00153442	0.000149346	13.1167	0.00863382
rs2306700	T	0.00668664	0.00211715	0.00158709	12.5387	0.0082536
rs10935733	T	0.00409409	0.00148785	0.00592975	7.27921	0.00479162
rs4679760	G	0.0113301	0.00147719	1.72894e-14	57.1622	0.0376149
rs1482852	G	-0.00874249	0.0014827	3.72467e-09	43.3385	0.0285229
rs77357906	C	-0.0066658	0.00209132	0.001436	10.5786	0.00696338
rs62278583	A	0.00496785	0.00169986	0.00347274	10.7711	0.00709012
rs2293031	T	-0.00312228	0.00163707	0.0564916	3.80839	0.00250698
rs11545169	T	-0.0028488	0.00197166	0.148496	1.9035	0.00125305
rs73802707	C	0.00674641	0.00202432	0.000860375	12.4694	0.00820789
rs2061456	A	0.00910993	0.00165175	3.48686e-08	32.6452	0.0214858
rs73236111	A	0.00438767	0.00158347	0.00559061	8.55377	0.00563061
rs3806788	A	0.00417532	0.00156883	0.007782	6.00892	0.00395545
rs4141270	C	-0.00567977	0.00299355	0.0577855	3.48196	0.00229209
rs1909122	C	0.0112971	0.00153829	2.08437e-13	49.8867	0.0328284
rs72665944	G	0.00813071	0.00276392	0.00326435	8.50868	0.00560089
rs2647264	A	0.00713053	0.00263599	0.00682972	10.3344	0.00680275
rs7664440	G	0.0080285	0.00159912	5.15722e-07	27.8415	0.0183248
rs10001384	A	0.00354457	0.00169918	0.0369762	6.36458	0.00418964
rs116807401	C	0.0108161	0.00556639	0.0520049	3.13921	0.00206647
rs76722643	G	-0.00675272	0.00246312	0.00611611	7.33022	0.00482519
rs574807895	T	0.0292939	0.0119945	0.0145961	5.12267	0.00337209
rs17777628	G	0.00834045	0.00384114	0.0299067	5.3079	0.00349404
rs2131354	A	0.0110018	0.0014539	3.83877e-14	60.5976	0.0398759
rs10029651	T	0.00622253	0.00153356	4.96073e-05	15.7464	0.0103646
rs12643599	G	0.00380232	0.00150806	0.0116925	6.27388	0.00412988
rs10941242	A	0.00643808	0.00166369	0.00010899	17.271	0.0113683
rs12656216	A	0.00178678	0.00177357	0.313721	1.66349	0.00109506
rs351930	A	0.00126623	0.00181935	0.486444	0.0289423	1.90525e-05
rs854129	G	0.00223027	0.00182189	0.220896	1.31213	0.000863755
rs854037	A	0.00509665	0.00186463	0.00627036	7.09494	0.00467032
rs9763743	A	0.00261072	0.00171279	0.127448	2.17779	0.0014336
rs2431166	A	0.00405271	0.00149773	0.00681266	7.13216	0.00469483
rs28365970	C	0.0053654	0.0016588	0.00121875	8.97017	0.0059046
rs4267851	G	0.00780215	0.00220707	0.000407782	12.9087	0.008497
rs10942862	T	0.00378927	0.00145854	0.00937818	6.2778	0.00413245
rs4958244	G	0.0118569	0.00146901	7.00194e-16	67.8241	0.044629
rs860457	C	0.00745361	0.00154498	1.40555e-06	24.6243	0.0162075
rs7715501	A	0.00692089	0.00150663	4.36e-06	22.5478	0.014841
rs55801144	C	0.0155406	0.00354895	1.19341e-05	17.612	0.0115924
rs6881817	C	0.0134424	0.00165279	4.21529e-16	64.5501	0.0424744
rs12153596	C	0.00376461	0.00149207	0.0116341	7.98962	0.00525929
rs34471628	A	0.0220371	0.00375492	4.39679e-09	35.0782	0.0230865
rs148833559	A	0.0422105	0.0192274	0.0281412	4.95842	0.00326399
rs10039241	A	0.00314192	0.0021351	0.141143	2.66794	0.00175626
rs9379084	G	0.0146646	0.00233999	3.6918e-10	38.7984	0.0255341
rs2714342	A	0.00979699	0.00212726	4.11918e-06	20.3298	0.0133811
rs2747503	C	0.00447761	0.00154367	0.00372468	7.95473	0.00523626
rs1202309	G	0.00523313	0.0015985	0.00106145	10.7601	0.0070828
rs6931514	G	-0.00044926	0.0016476	0.785103	0.476772	0.000313856
rs9465874	C	-0.00324251	0.0014795	0.0284077	5.36483	0.00353152
rs9379832	A	0.00522099	0.00167939	0.00187839	9.99286	0.00657781
rs3130248	T	0.00623051	0.00147821	2.50029e-05	19.326	0.0127207
rs1547670	G	-0.00411721	0.0014514	0.00455876	9.88397	0.0065062
rs75104038	A	0.0185288	0.0030233	8.88437e-10	39.9079	0.0262646
rs13210323	A	0.00628856	0.00161862	0.000102313	16.3828	0.0107836
rs9658105	T	0.0124991	0.00384766	0.00116039	14.4054	0.00948235
rs12204518	G	0.0042666	0.00160352	0.00779704	8.36182	0.00550428
rs7771453	G	0.00791722	0.00177652	8.33373e-06	25.0215	0.0164693
rs12203869	C	0.00471186	0.00150527	0.00174691	10.4411	0.00687287
rs9470489	G	0.00515027	0.00193387	0.00774097	8.19214	0.00539258
rs577204588	T	0.0285103	0.0140582	0.04256	4.4674	0.00294078
rs7744700	T	0.0040012	0.0016308	0.0141474	5.44578	0.00358478
rs185262229	A	-0.00394058	0.0083238	0.63592	0.386172	0.000254214
rs76094073	G	0.0098232	0.00222504	1.01153e-05	18.9193	0.0124529
rs12529733	T	0.00384311	0.00147877	0.00935441	7.08992	0.00466704
rs636252	T	0.0057547	0.00147321	9.37876e-05	13.014	0.0085662
rs9321065	A	-0.00112866	0.00145617	0.438289	1.08429	0.000713778
rs12207896	C	-0.00165992	0.00165563	0.316059	1.70149	0.00112007
rs1415701	G	0.00705271	0.00165897	2.12692e-05	17.4	0.011453
rs7774174	G	0.00651249	0.00155613	2.85249e-05	16.1395	0.0106233
rs6930558	T	0.00451014	0.00168261	0.0073533	10.0415	0.00660996
rs1931989	G	0.00890491	0.00147248	1.47408e-09	38.4429	0.0253006
rs962554	T	0.00474129	0.00161021	0.00323512	9.43609	0.00621136
rs580717	C	0.00203672	0.00156891	0.194227	2.38762	0.00157174
rs3800279	C	0.00224127	0.0016332	0.169966	2.059	0.00135541
rs10484920	A	0.0133145	0.00311779	1.95149e-05	18.4722	0.0121587
rs10872678	T	0.00928141	0.00162993	1.24064e-08	32.4602	0.0213638
rs537224022	C	0.0288502	0.0107131	0.0070825	7.69035	0.00506227
rs341137	G	0.00182757	0.00166885	0.273473	1.03033	0.000678253
rs2934844	A	-0.00521259	0.00155775	0.000819394	12.0317	0.00791978
rs4719648	C	0.00598444	0.00146905	4.62989e-05	12.2473	0.00806142
rs836548	T	0.00543088	0.00162713	0.000844955	15.1748	0.00998874
rs11978788	C	0.00532507	0.00225959	0.0184415	3.09187	0.00203528
rs3857708	A	-0.00106856	0.00159146	0.501948	0.250477	0.000164887
rs4722166	A	0.00359721	0.00152626	0.0184303	4.71498	0.00310373
rs1800796	C	0.0178408	0.00349701	3.3694e-07	24.7734	0.0163053
rs34776209	C	0.00519839	0.00168504	0.00203573	9.68158	0.00637292
rs150665986	A	-0.0243992	0.010214	0.0169042	6.20671	0.00408569
rs2908279	T	0.00699943	0.00145532	1.51421e-06	22.6793	0.0149274
rs917793	T	0.0114982	0.00189493	1.29933e-09	35.8302	0.0235811
rs138715366	C	0.0516018	0.00786362	5.32305e-11	44.6946	0.0294138
rs73107844	T	0.00410845	0.0019574	0.0358243	4.41723	0.00290775
rs35163049	T	0.00752413	0.00298747	0.0117845	6.60976	0.00435098
rs10265057	A	-0.00307405	0.00250049	0.218932	1.31752	0.000867307
rs10280509	A	0.00693391	0.00189715	0.000257354	11.9314	0.00785368
rs80089232	T	-0.0091355	0.00287465	0.00148347	11.2542	0.00740807
rs6959903	T	0.00323629	0.00153226	0.0346787	4.20737	0.0027696
rs2282978	T	-0.00198435	0.00155187	0.201011	0.656736	0.00043232
rs45446698	G	0.0256709	0.0036042	1.06472e-12	50.8761	0.0334802
rs12534494	G	0.00655083	0.00158489	3.57772e-05	17.5564	0.011556
rs73187803	C	0.00528728	0.00163354	0.00120946	10.9515	0.0072088
rs6467157	T	0.00582502	0.00161512	0.000310388	12.7092	0.00836567
rs3918226	C	0.0143067	0.00270411	1.22012e-07	29.1493	0.0191853
rs2515520	C	0.00128084	0.00146266	0.381196	0.601426	0.000395913
rs62496903	T	0.00654041	0.00260053	0.0119034	8.16192	0.00537272
rs7015547	A	0.00393193	0.00149858	0.00869696	5.96655	0.00392756
rs2285290	A	0.0021649	0.00204384	0.289495	1.6534	0.00108841
rs732563	T	-0.00242584	0.00144681	0.093608	3.62645	0.00238722
rs7008867	A	0.00481366	0.00174201	0.00572296	7.44489	0.00490068
rs17243549	A	0.00451554	0.00164766	0.00613395	7.27976	0.00479198
rs16887405	T	0.00176249	0.00156702	0.260701	2.00809	0.0013219
rs11995075	C	-0.00602353	0.00177704	0.000700018	13.4803	0.00887334
rs148766658	T	-0.00501569	0.00396305	0.205653	1.60042	0.00105353
rs72656010	T	0.0028854	0.00214747	0.17907	2.43968	0.001606
rs28407694	C	0.00239757	0.00151636	0.113851	3.59208	0.00236461
rs6995390	T	0.0106788	0.00196836	5.79638e-08	27.9694	0.0184085
rs9886562	A	0.006244	0.00189812	0.00100362	10.6484	0.00700926
rs17217757	C	0.00448879	0.00175889	0.0107096	6.66968	0.00439042
rs16873442	T	0.0085756	0.00277951	0.00203384	11.1333	0.00732851
rs10283100	G	0.00803176	0.00315936	0.0110163	7.57347	0.00498536
rs4871404	T	0.00804398	0.00184085	1.24495e-05	20.5205	0.0135068
rs6989280	G	0.00181484	0.00166333	0.275238	1.21571	0.000800286
rs2608029	G	0.00404813	0.00154188	0.00865457	6.26549	0.00412434
rs12543725	G	0.00412913	0.00147088	0.00499731	8.38584	0.00552005
rs13258757	A	0.00505702	0.00145453	0.000507694	11.9656	0.00787626
rs7460241	G	-0.00356575	0.00345486	0.302029	0.965686	0.0006357
rs4878751	G	0.00285717	0.00146534	0.0511981	3.54139	0.00233121
rs768056	T	0.00704658	0.00189644	0.000202723	15.3207	0.0100846
rs7854962	C	0.00497177	0.00178413	0.00532608	7.40616	0.00487518
rs357564	A	-0.00220822	0.00152827	0.148485	2.01437	0.00132603
rs28457693	G	0.011488	0.00235953	1.1241e-06	21.9055	0.014418
rs1341215	A	0.00470151	0.00209828	0.0250502	5.98356	0.00393881
rs2418135	A	0.00740007	0.00145633	3.75309e-07	27.0458	0.017801
rs4978572	C	0.00760648	0.001477	2.60864e-07	21.5097	0.0141572
rs7862256	A	0.00412678	0.00185352	0.0259851	5.17016	0.00340337
rs3933326	G	0.00238232	0.00158215	0.132133	2.64607	0.00174187
rs614274	G	0.00694541	0.00209057	0.000893111	11.1013	0.00730741
rs28562046	C	0.00398533	0.00168521	0.0180365	5.20802	0.00342828
rs4350272	A	0.0028919	0.00163939	0.0777318	2.84267	0.00187128
rs9645500	G	0.00562657	0.00157639	0.000358075	12.51	0.00823454
rs2125040	C	0.00528042	0.00145205	0.000276437	14.6552	0.00964658
rs74465052	T	0.00599953	0.00309834	0.0528243	3.59135	0.0023641
rs558443	C	-0.00079031	0.00175632	0.652725	0.259995	0.000171153
rs7923866	C	-0.00131597	0.00149463	0.378608	1.01648	0.00066914
rs10882398	T	0.00714965	0.00147005	1.15423e-06	21.971	0.0144611
rs567138583	T	0.0463292	0.0142908	0.00118767	10.0202	0.00659579
rs60341058	C	0.00518762	0.00186627	0.005442	8.57543	0.00564486
rs3740360	C	0.0208307	0.00230046	1.38085e-19	81.3048	0.0534935
rs2077218	G	0.00752436	0.001702	9.83561e-06	20.3168	0.0133727
rs12255683	T	0.0134859	0.00198367	1.06132e-11	47.4988	0.0312586
rs117244573	G	0.0184032	0.00482219	0.000135488	16.5158	0.0108712
rs11191521	G	0.00820859	0.00273157	0.00265557	9.30743	0.00612666
rs1163238	G	0.00290965	0.00148494	0.0500624	2.85075	0.00187658
rs79780963	T	0.00845405	0.00272503	0.00192014	9.93607	0.00654043
rs7903146	T	0.00986034	0.0015982	6.86077e-10	38.0029	0.0250108
rs2484294	A	0.00649189	0.00164347	7.81471e-05	17.4546	0.0114891
rs12777663	G	0.00162318	0.00171951	0.345181	0.805638	0.000530343
rs2421016	T	0.00613478	0.00144947	2.31312e-05	18.4088	0.012117
rs4752699	G	0.00471853	0.00208074	0.0233476	7.54972	0.00496976
rs7935743	C	-0.00410752	0.00172016	0.0169473	5.1505	0.00339041
rs11042596	G	-0.00423274	0.00155523	0.00649696	5.74483	0.0037816
rs11564708	C	-0.00378252	0.00182254	0.0379505	3.38959	0.00223128
rs10766228	T	0.00747641	0.00226299	0.000954145	12.989	0.00854993
rs231360	C	0.00687517	0.00149147	4.03673e-06	19.5304	0.0128549
rs234864	G	-0.00402623	0.00147031	0.00617553	7.98056	0.00525329
rs2168101	C	0.0104788	0.00161423	8.52403e-11	38.006	0.0250121
rs4444073	C	-0.00234071	0.00145162	0.10686	1.03488	0.000681243
rs10767933	A	0.00867428	0.00158365	4.32307e-08	31.5525	0.0207667
rs6485660	C	0.00993182	0.00252796	8.54112e-05	16.4788	0.0108468
rs10437653	A	0.00644187	0.00146284	1.06508e-05	19.9783	0.0131499
rs61917001	C	0.0070155	0.00184442	0.000142647	14.3263	0.00943004
rs12802960	C	0.00787242	0.00178589	1.04337e-05	13.8799	0.00913588
rs34595065	A	0.00669968	0.00147387	5.48118e-06	24.05	0.0158298
rs7941126	A	0.00454099	0.0014584	0.00184809	11.2705	0.00741884
rs147188702	G	0.00658116	0.00190242	0.00054159	10.6421	0.00700507
rs75296154	T	0.0103011	0.0036913	0.00526115	9.15287	0.00602497
rs655089	T	0.00509498	0.00145139	0.000447531	11.997	0.0078969
rs61885091	A	0.00730307	0.00194718	0.00017648	12.9112	0.00849858
rs35760498	G	0.00412881	0.00164355	0.0120014	6.27345	0.0041296
rs10830963	G	0.0164968	0.00162296	2.90322e-24	104.961	0.0690478
rs17097547	T	0.0088389	0.00153553	8.61693e-09	34.7262	0.0228551
rs14133	G	0.00327554	0.00160308	0.041026	5.23867	0.00344849
rs76895963	G	0.0177032	0.00559852	0.00156658	13.6558	0.00898896
rs3217874	T	0.0047371	0.00146091	0.0011848	15.2781	0.0100568
rs2270451	G	0.00675933	0.00239915	0.00484223	8.37	0.00550963
rs11055030	C	-0.00210358	0.00160472	0.189902	1.20761	0.000794951
rs2306547	C	0.00478822	0.00145538	0.00100208	9.47243	0.00623519
rs11051050	A	0.0097213	0.00168346	7.72817e-09	31.0452	0.0204323
rs6582623	C	0.00754938	0.00214004	0.00041933	13.0733	0.00860533
rs2953357	A	0.00896654	0.00170896	1.54998e-07	26.9017	0.017706
rs180438	G	0.0116825	0.00184058	2.19859e-10	36.7976	0.0242172
rs2249315	C	0.0127999	0.00288174	8.93065e-06	19.1893	0.0126305
rs11171733	G	0.00602376	0.0014684	4.09366e-05	16.9583	0.0111623
rs145775785	C	-0.00822653	0.00618921	0.183793	1.91575	0.00126111
rs147595837	G	0.0181053	0.00436967	3.42372e-05	15.3506	0.0101041
rs7968682	G	0.0102813	0.00145605	1.65891e-12	55.7134	0.0366637
rs1871675	G	-0.00281193	0.00150749	0.062141	3.22494	0.00212291
rs4764861	T	0.00513503	0.00146724	0.000465749	9.51512	0.00626324
rs4764702	G	0.00497632	0.00203713	0.0145743	5.33604	0.00351254
rs2647873	A	0.00769551	0.00144902	1.09284e-07	31.9743	0.0210445
rs17033114	T	0.023527	0.00318384	1.48129e-13	57.4492	0.0378048
rs1541597	T	0.00752669	0.00181103	3.24017e-05	17.1232	0.0112708
rs11067734	C	0.00507379	0.00146283	0.000523555	11.698	0.00770011
rs11832104	C	0.00615297	0.00197816	0.00186838	9.42002	0.00620074
rs3184504	C	0.0132752	0.00144854	5.03525e-20	84.5217	0.0556092
rs11066320	G	0.00980627	0.00147187	2.70215e-11	44.8919	0.0295434
rs80019595	T	0.00756078	0.00457172	0.0981669	1.69593	0.0011164
rs117053076	G	0.019833	0.00680706	0.00357343	7.73027	0.0050885
rs55836809	G	-0.000208992	0.00177842	0.906452	0.0117798	7.75459e-06
rs172179	G	0.00558169	0.00147408	0.000152811	15.6546	0.0103043
rs56252704	A	0.00354132	0.00195552	0.0701524	3.79283	0.00249674
rs369655	T	-0.00575259	0.00230635	0.0126238	5.56767	0.00366501
rs7998537	G	0.00288414	0.00155576	0.0637635	3.16112	0.00208089
rs2854355	G	0.0075675	0.00166717	5.65296e-06	21.4303	0.0141055
rs12584892	T	-0.00253487	0.00190446	0.183186	2.47966	0.00163232
rs1819436	C	0.00830287	0.0022006	0.000161352	16.1333	0.0106194
rs9584547	G	0.00252876	0.0015738	0.108103	2.43606	0.00160361
rs2260766	A	0.00446998	0.00160975	0.00549007	9.41003	0.00619424
rs2319627	T	0.00875461	0.00191283	4.72572e-06	19.8323	0.0130537
rs72681869	G	-0.0110347	0.0070274	0.116361	3.49862	0.00230308
rs4903162	A	0.00171564	0.00155028	0.268441	2.00747	0.00132149
rs6575803	T	0.00102165	0.00244308	0.675816	0.161874	0.00010656
rs8012953	C	-7.19211e-05	0.00153881	0.962722	0.13931	9.17071e-05
rs2928148	A	0.00504247	0.00145407	0.000524799	12.8551	0.00846179
rs62023488	G	0.00242658	0.0022967	0.290719	1.14572	0.000754212
rs79391862	A	0.0146375	0.00631094	0.0203754	4.61185	0.00303584
rs528350911	C	0.0323187	0.00985896	0.00104532	11.4844	0.00755955
rs339969	A	0.00600319	0.00148808	5.48209e-05	17.2917	0.0113818
rs7163381	G	0.00718615	0.0016481	1.29989e-05	19.157	0.0126093
rs5742915	C	0.00431579	0.00145297	0.00297543	10.5485	0.00694359
rs4886410	C	0.00429367	0.00155137	0.00564659	9.72994	0.00640483
rs12903747	A	0.0017912	0.00144794	0.216064	2.45877	0.00161858
rs12909648	G	0.00908104	0.001452	4.0071e-10	42.1507	0.0277404
rs2074585	G	0.00818173	0.00144723	1.57625e-08	32.9476	0.0216846
rs7183988	G	0.00895751	0.00145251	6.9809e-10	38.7741	0.0255183
rs17612964	A	0.00225437	0.00149211	0.130825	3.23714	0.00213096
rs55958435	A	0.00584925	0.00168577	0.000521033	10.2572	0.00675174
rs7402983	A	0.00613177	0.00150043	4.37831e-05	16.4153	0.0108049
rs1319869	T	0.0038287	0.00236187	0.10501	2.75969	0.00181666
rs62621400	C	0.0118785	0.00312558	0.000144516	15.1823	0.00999347
rs4985152	T	0.00565417	0.00158888	0.000372954	12.207	0.0080351
rs2045457	G	0.00352986	0.00157996	0.025475	3.78988	0.00249477
rs7205514	T	0.00485081	0.00169312	0.00417043	5.68767	0.00374395
rs72801818	T	0.00585822	0.00158079	0.000210741	13.7851	0.00907381
rs12920735	T	0.00409633	0.00148876	0.00593283	6.3338	0.00416929
rs28636790	G	0.00388417	0.00239853	0.105363	2.25102	0.0014818
rs4783585	A	0.00743998	0.00264642	0.00493423	8.19713	0.00539583
rs2166767	G	0.0031982	0.00146005	0.0284914	9.07308	0.00597256
rs3115960	G	0.00741796	0.00152651	1.17847e-06	20.553	0.0135278
rs10863200	G	0.00638044	0.00149357	1.939e-05	21.6488	0.0142495
rs222857	T	0.00663823	0.00146266	5.67072e-06	18.1946	0.0119758
rs75921867	T	0.00713592	0.00204447	0.000482523	12.0557	0.00793555
rs4511593	C	-0.00268885	0.00152425	0.0777268	2.4535	0.00161509
rs78378222	G	0.0238772	0.00681529	0.000459362	11.8331	0.00778905
rs11655029	T	-0.00269621	0.00157806	0.0875335	4.0548	0.0026692
rs6561	C	0.0046403	0.00147256	0.00162644	8.15083	0.00536529
rs17767418	T	-0.0102801	0.00403012	0.0107478	6.42699	0.00423066
rs7223535	G	0.00405774	0.00162784	0.0126783	4.96961	0.00327132
rs2338115	T	0.00282935	0.00146006	0.0526456	5.9355	0.0039072
rs3803756	A	0.00336571	0.001508	0.0256227	5.54629	0.00365097
rs11867479	C	-0.002579	0.00151277	0.0882306	4.61773	0.00303976
rs10221267	C	-0.00360066	0.00144896	0.0129563	4.24194	0.00279233
rs9912553	G	0.006301	0.00162452	0.000105065	12.6812	0.00834715
rs72861764	T	0.00805396	0.00222705	0.000298798	12.447	0.00819309
rs17384555	T	0.00450283	0.00167471	0.00717345	7.10216	0.00467508
rs11082304	T	0.00435113	0.00144914	0.00267768	10.7562	0.0070803
rs17884312	T	0.00752824	0.0018956	7.14745e-05	15.9183	0.0104778
rs8106042	C	-0.00273896	0.00160734	0.0883781	2.22741	0.00146626
rs2918301	C	0.0168111	0.00201178	6.52519e-17	67.7882	0.0446039
rs11085720	A	0.00535399	0.00146408	0.000255366	12.0535	0.00793407
rs10423961	G	0.00619972	0.00145285	1.97994e-05	20.5259	0.0135105
rs41355649	A	-0.00598675	0.00290054	0.0390182	2.60373	0.00171397
rs8102171	A	0.00273838	0.00158615	0.0842716	2.70356	0.0017797
rs516246	C	0.00443934	0.00145456	0.00227345	2.73398	0.00179965
rs71365431	T	0.0031207	0.00147505	0.034375	2.84088	0.00187008
rs147110934	G	0.00935385	0.00467819	0.0455603	4.40224	0.00289789
rs12461110	A	0.00741048	0.00150865	9.02415e-07	27.6043	0.0181688
rs303997	T	0.00731405	0.00148462	8.37839e-07	25.6896	0.0169086
rs7828	A	0.00766728	0.00154849	7.3743e-07	27.8303	0.0183175
rs6040076	C	0.00734563	0.00146279	5.12821e-07	22.2333	0.0146336
rs6033062	A	0.00368272	0.00145929	0.0116156	6.70518	0.00441379
rs6048192	G	-0.00276624	0.00357742	0.439375	0.232353	0.000152956
rs8122269	T	-0.00366046	0.00200394	0.0677574	3.42287	0.0022532
rs11698914	G	-0.00637834	0.00174948	0.000266599	13.8269	0.00910137
rs2889874	G	0.00686209	0.00147171	3.12425e-06	23.2159	0.0152807
rs143384	A	-0.00277198	0.00148072	0.061202	1.46632	0.000965244
rs1012167	T	-0.0055953	0.00150194	0.000195097	23.4324	0.015424
rs753381	C	-0.00221173	0.00145433	0.128314	2.81543	0.00185335
rs4809731	G	0.0062218	0.00214345	0.0037001	9.49303	0.00624885
rs6122888	T	0.00444832	0.00146387	0.00237614	9.58121	0.00630687
rs817362	A	-0.00301746	0.00236556	0.202105	2.99074	0.00196876
rs817329	T	0.00615213	0.00148232	3.32158e-05	14.7554	0.0097123
rs2229742	G	0.0053237	0.00238119	0.025371	5.86185	0.00385869
rs456358	C	0.0039256	0.00174737	0.0246686	3.64961	0.00240243
rs134569	T	5.67724e-05	0.00152796	0.970361	0.112535	7.40811e-05
rs4823084	G	0.00325982	0.00154933	0.0353779	5.46828	0.00359963
rs5750561	A	0.00610538	0.0014819	3.79102e-05	17.4744	0.011502
rs41311445	A	0.00678206	0.00246859	0.00600883	10.2129	0.00672273
rs2009848	G	-0.00291067	0.00149219	0.0511063	2.98177	0.00196283
rs1135856	T	0.00364913	0.00161415	0.023779	3.5489	0.00233614
rs7410385	T	0.0116235	0.00410159	0.00459907	8.44787	0.00556088
rs13811	T	0.00396024	0.001659	0.0169817	5.93408	0.00390622
rs5770980	C	0.00510958	0.00162995	0.00172	8.23957	0.0054237
rs41276588	A	0.00778524	0.00161736	1.48415e-06	28.7511	0.0189238
rs61830764	G	-0.000449385	0.0015165	0.766978	0.069055	4.54584e-05
rs7541039	C	2.85498e-05	0.00165175	0.98621	0.0184504	1.21458e-05
rs12469750	C	-0.00211104	0.00146687	0.150111	2.30115	0.00151481
rs560887	C	0.00901222	0.0015871	1.36193e-08	32.1093	0.0211328
rs7034200	A	0.00493098	0.00145111	0.000678808	8.88994	0.00585174
rs11853312	A	0.00132831	0.00229167	0.56217	0.140508	9.24951e-05
rs2411453	T	0.0044095	0.00148197	0.00292632	9.44091	0.00621452
rs4925109	A	-0.00232187	0.00158142	0.142048	3.07949	0.00202718
rs10402712	G	0.000283182	0.00165459	0.864107	0.0114967	7.56823e-06
rs1203876	A	-0.00122267	0.00348399	0.725635	0.00446052	2.93633e-06
rs2296528	G	-0.00279441	0.00149952	0.0623883	2.85879	0.00188188

### Sheet: S7
Table S7: Parity collider test with the PGS for offspring birth weight. Associations between each of the maternal PGS (weighted and unweighted) for offspring birth weight and parity in females are reported for all females in the UKB (N=211,270). Parity was determined for female individuals using their self-reported number of offspring and is defined as a binary indicator (ever versus never). Analyses were adjusted for maternal age at assessment centre, genotype batch, assessment centre and the first 20 maternal genetic PCs.
PGS weighting	PGS	Effect	SE	Pvalue	Sample Size
Unweighted	M1	-0.000739381	0.000472403	0.117548	211270
	M2	-0.000185582	0.000682987	0.785836	211270
	M3	-0.000499103	0.000937724	0.594554	211270
Weighted	M1	-0.0357078	0.0324737	0.27151	211270
	M2	-0.00924373	0.0338863	0.785018	211270
	M3	-0.0335989	0.0422814	0.426818	211270

### Sheet: S8
Table S8: Parity collider test with SNPs for offspring birth weight. Associations between maternal SNPs for offspring birth weight and parity in females are reported for all females in the UKB (N=211,270). Parity was determined for female individuals using their self-reported number of offspring and is defined as a binary indicator (ever versus never). Analyses were adjusted for maternal age at assessment centre, genotype batch, assessment centre and the first 20 maternal genetic PCs.
SNP	Effect Allele	Effect	SE	PValue
rs1523918	A	0.030284	0.00796661	0.0001439
rs11853312	C	0.0428224	0.0124272	0.000569219
rs7163381	A	-0.027779	0.00907161	0.00219726
rs4141270	T	0.047565	0.0160798	0.00309575
rs2306547	C	-0.0231233	0.00799174	0.00381093
rs79780963	T	-0.042388	0.014683	0.00389075
rs73107844	T	0.0297885	0.0108068	0.00584331
rs11055030	G	0.0241067	0.0088282	0.00632107
rs2928148	G	-0.0215095	0.00797734	0.00701082
rs17612964	A	-0.0219317	0.00817895	0.00732982
rs11066320	G	-0.0214152	0.00808264	0.00806045
rs2647873	A	-0.019921	0.00795492	0.0122717
rs10195405	T	-0.0215955	0.00872522	0.0133213
rs11655029	C	-0.0211374	0.00861684	0.0141659
rs11191521	G	-0.0352992	0.0147536	0.0167304
rs2270451	G	-0.0301514	0.0130263	0.0206319
rs6048192	A	-0.0458969	0.0198383	0.0206924
rs5742915	C	-0.0184281	0.0079656	0.0206977
rs4809731	G	-0.02665	0.0116611	0.0222904
rs4823084	G	-0.0190694	0.00852278	0.0252557
rs73187803	C	-0.0198409	0.00892426	0.0261989
rs2131354	A	-0.0176548	0.00798026	0.0269455
rs4511593	T	0.0184509	0.00837755	0.0276357
rs72665944	G	-0.0334774	0.0153336	0.0290157
rs6467157	T	0.0191046	0.00883011	0.0304974
rs56252704	A	-0.0230393	0.010654	0.03058
rs7205514	T	0.0196531	0.00932228	0.0350146
rs143384	G	0.0168917	0.00810704	0.0371978
rs3800279	C	0.0184536	0.00896901	0.0396391
rs6780776	T	-0.0163994	0.0080437	0.0414716
rs4908404	T	0.0161858	0.00797228	0.0423302
rs1163238	G	-0.0164786	0.00815856	0.0434046
rs339969	A	0.0162786	0.0081463	0.0456857
rs10001384	A	-0.0186238	0.00935225	0.0464396
rs28457693	G	-0.0255671	0.0128408	0.0464721
rs17217757	C	0.019302	0.00969754	0.0465467
rs303997	C	0.0161269	0.00815063	0.0478596
rs2260766	A	-0.0172008	0.00884542	0.0518232
rs10767933	A	-0.0168708	0.00868904	0.0521831
rs5750561	A	0.015734	0.00813613	0.0531318
rs28365970	C	0.0172767	0.0090562	0.0564278
rs116807401	C	-0.0565395	0.029975	0.059265
rs12543725	G	0.0150862	0.00805853	0.0611954
rs78378222	G	-0.068364	0.0365698	0.0615655
rs9321065	G	-0.0148478	0.00798684	0.0630221
rs76268375	G	-0.0695527	0.0378447	0.0660852
rs145775785	T	-0.0632879	0.0346227	0.06756
rs2484294	A	-0.0165007	0.00903484	0.0677991
rs10872678	T	0.0161185	0.00890834	0.0703927
rs11082304	T	-0.0143881	0.00795352	0.070447
rs16887405	T	0.0154575	0.00857724	0.0715207
rs11171733	G	-0.0144674	0.0080592	0.0726307
rs11264274	T	-0.0157192	0.00876547	0.0729235
rs7410385	T	-0.0396357	0.022173	0.0738457
rs7968682	G	-0.0142415	0.00798807	0.074612
rs7935743	T	0.0163208	0.0094237	0.0832928
rs10029651	T	0.0144816	0.00838944	0.0843167
rs1058157	A	0.0142264	0.0082497	0.0846217
rs7854962	C	-0.0169036	0.00982411	0.0853196
rs11051050	C	0.0159549	0.00927634	0.0854405
rs7542242	C	-0.0146793	0.00858179	0.0871702
rs6485660	C	-0.0227484	0.0139003	0.101726
rs185262229	T	-0.0728302	0.044691	0.103178
rs6040076	C	-0.0129203	0.00802511	0.1074
rs10280509	A	0.0167689	0.0104475	0.108479
rs6033062	A	-0.0127754	0.00799494	0.110057
rs12153596	C	-0.0130329	0.00818219	0.111198
rs7563664	T	-0.0201888	0.0127792	0.11415
rs2918301	T	0.0172419	0.0109711	0.11605
rs11575194	G	-0.0304506	0.0194388	0.117236
rs4985152	T	-0.0136455	0.00871963	0.117603
rs75296154	T	0.0319348	0.0204391	0.118186
rs962554	T	-0.0136968	0.00884449	0.121471
rs1244983	A	-0.0122404	0.00798653	0.125366
rs55836809	A	0.014902	0.0097706	0.127212
rs8122269	C	0.0168131	0.0110284	0.127378
rs34595065	A	0.0121972	0.00808968	0.13162
rs10484920	A	-0.026005	0.0172751	0.132235
rs117244573	G	0.0405643	0.0269881	0.132828
rs2168101	A	0.013275	0.00883883	0.133123
rs6743581	C	-0.012646	0.00845742	0.134849
rs17384555	T	-0.0135771	0.00916623	0.13855
rs7903146	T	0.0129001	0.00876827	0.14123
rs11867479	T	-0.0121835	0.00829857	0.142066
rs13811	T	0.0132691	0.00906668	0.14333
rs9763743	A	-0.0136776	0.00937377	0.144526
rs1135856	T	0.012811	0.00882434	0.146562
rs516246	C	0.0114952	0.00796974	0.149201
rs3217874	T	0.0115313	0.00801253	0.150104
rs17777628	G	-0.0304174	0.021298	0.15324
rs13001911	G	-0.0113327	0.0079674	0.154915
rs72681869	C	0.0535757	0.0377942	0.156318
rs11042596	T	0.0120404	0.00851344	0.157281
rs41311445	A	-0.0192612	0.0136299	0.157611
rs6995390	A	-0.0151714	0.010744	0.157923
rs13210323	A	-0.012519	0.00887329	0.158285
rs560887	T	0.0122561	0.00868716	0.158294
rs768056	T	0.0145226	0.0104272	0.163692
rs45446698	T	-0.0273727	0.0197253	0.165229
rs4444073	A	0.0110348	0.00795418	0.165351
rs3806315	A	-0.0112697	0.00812444	0.1654
rs580717	C	-0.0119196	0.00860522	0.166002
rs7998537	G	-0.0117992	0.00853856	0.167009
rs2166767	G	-0.0109965	0.00800092	0.169316
rs558443	A	0.0131712	0.00967487	0.173393
rs3184504	C	-0.0107304	0.00795302	0.177265
rs10283100	G	-0.0234052	0.0174231	0.17916
rs7664440	A	0.0117748	0.00878881	0.180326
rs62023488	G	-0.0169327	0.0126976	0.182356
rs4679760	C	0.0107277	0.00808181	0.184379
rs76722643	A	0.0176337	0.0134087	0.188476
rs6930558	T	0.0119909	0.00919873	0.19239
rs55958435	A	-0.0120785	0.00927592	0.192872
rs2229742	G	0.0167764	0.0129852	0.19637
rs4953353	G	0.0107225	0.00833003	0.198023
rs4978572	C	0.0104091	0.00809044	0.198236
rs12777663	G	0.0120004	0.00943594	0.203452
rs62278583	A	-0.0118846	0.0093455	0.203482
rs73047260	G	-0.0118297	0.00936019	0.206292
rs10181515	T	0.0120686	0.00955754	0.206686
rs10265057	G	-0.017248	0.0137834	0.210804
rs12255683	C	-0.0136076	0.0108831	0.211177
rs34776209	C	0.0114636	0.00921116	0.213304
rs574807895	T	-0.0805478	0.0648833	0.214449
rs1819436	C	0.0148975	0.0120126	0.214917
rs1530624	C	0.00990186	0.00806998	0.219823
rs2285290	A	-0.013585	0.0111771	0.224199
rs61885091	A	0.0129516	0.0107171	0.226855
rs3918226	T	0.0177399	0.0147508	0.229116
rs6735330	G	0.0133238	0.0111585	0.232459
rs2747503	C	-0.0100486	0.00846043	0.234943
rs172179	G	0.009592	0.00808632	0.235543
rs7034200	C	-0.00929581	0.00795851	0.242793
rs6582623	C	-0.0136998	0.0117495	0.243617
rs1871675	A	0.00954864	0.0082809	0.248873
rs78207821	A	0.016534	0.0143913	0.250602
rs150665986	G	-0.0621609	0.0544606	0.253706
rs3740360	C	0.0141891	0.0126519	0.262077
rs12529733	T	-0.00903385	0.00810303	0.264905
rs11720622	A	0.00922658	0.00832017	0.267455
rs369655	C	-0.0139981	0.0126839	0.269763
rs817362	G	0.014187	0.0128894	0.271039
rs9379832	A	0.0100971	0.00917467	0.271095
rs17097547	T	-0.00908791	0.00841251	0.280015
rs1415701	G	0.00980432	0.00908676	0.280602
rs2296528	C	0.008873	0.00822763	0.280838
rs4350272	A	0.00970194	0.00900242	0.281166
rs11577683	C	-0.00862435	0.00804604	0.283777
rs577204588	T	-0.0841112	0.0790802	0.287501
rs9645500	G	0.00909416	0.00860651	0.290666
rs8106042	G	-0.00931857	0.00882381	0.290935
rs3115960	C	0.00879943	0.00837727	0.293537
rs895510	C	-0.00845655	0.00806075	0.294131
rs11545169	G	0.0113608	0.0108578	0.295411
rs6881817	T	-0.00945561	0.00906344	0.296823
rs11085720	A	0.00827459	0.00802993	0.30279
rs9465874	T	0.00834797	0.00811419	0.303569
rs1482852	A	0.00830614	0.00813798	0.307414
rs823118	C	-0.00811637	0.00796604	0.308264
rs357564	G	0.00851745	0.00840035	0.310612
rs9877935	T	0.00979052	0.00967305	0.311469
rs4764861	T	-0.00811731	0.00806559	0.314217
rs11995075	T	-0.00977458	0.00972274	0.314737
rs61917001	G	-0.0101169	0.0100842	0.315745
rs2282978	C	0.00850617	0.00849218	0.316514
rs2889874	G	-0.00801603	0.00807046	0.320586
rs12469750	G	0.00781091	0.00805166	0.331997
rs10437653	A	-0.00775233	0.00802139	0.333816
rs12903747	A	-0.00765579	0.00795466	0.335834
rs1202309	G	-0.00842436	0.00876049	0.336235
rs4267851	C	-0.0116224	0.0121154	0.337407
rs72861764	A	0.0115582	0.0122778	0.346504
rs4871404	T	0.00949216	0.0101136	0.347958
rs753381	T	-0.00746797	0.00798287	0.349531
rs10766228	T	0.0112725	0.0123537	0.361514
rs9855896	A	0.00873621	0.00960486	0.363054
rs34471628	G	0.0185973	0.0204567	0.363292
rs3130248	T	-0.00732126	0.00810221	0.366201
rs147110934	G	-0.0231775	0.0258721	0.370333
rs7744700	T	-0.00798365	0.00895911	0.372865
rs1800796	G	-0.0168937	0.0189892	0.373655
rs1547670	A	-0.00700906	0.00795801	0.37845
rs10495563	A	0.00739324	0.00843757	0.380905
rs2235566	A	-0.00730341	0.00844635	0.387213
rs854037	A	-0.008849	0.0102359	0.387308
rs636252	C	0.00697969	0.00808902	0.388215
rs12534494	G	-0.00745552	0.00867904	0.390326
rs6604061	T	0.00700492	0.0081788	0.391736
rs2647264	A	-0.012265	0.0144273	0.395256
rs73236111	A	0.00720535	0.0086718	0.406034
rs1909122	C	-0.00696652	0.00841919	0.407978
rs2659689	G	-0.00658604	0.0080297	0.412096
rs2714342	G	0.00960366	0.0117206	0.412569
rs7402983	A	0.00671782	0.00824092	0.41497
rs787488	G	0.00728221	0.00899955	0.418414
rs11720108	T	0.00733624	0.00923179	0.426805
rs6959903	T	-0.00664557	0.00839977	0.42885
rs2045457	G	-0.00683724	0.00866115	0.429869
rs75104038	A	-0.0130141	0.0165109	0.430572
rs2421016	T	-0.00623495	0.00794875	0.432809
rs7015547	A	0.00642677	0.00821219	0.433869
rs7460241	A	-0.0149494	0.0191085	0.434013
rs56188432	G	0.065899	0.0849963	0.438153
rs10913200	G	-0.0183545	0.0240564	0.445475
rs61802846	A	-0.00942432	0.0124199	0.447969
rs17243549	A	-0.0068033	0.00900926	0.450162
rs6789653	A	-0.00634843	0.00842512	0.451142
rs2306700	T	0.00875961	0.0116445	0.451898
rs3806788	A	0.00640434	0.00860418	0.456677
rs537224022	C	0.0432714	0.058596	0.460228
rs12204518	G	-0.00645239	0.00879732	0.463285
rs77357906	A	-0.00839792	0.0114913	0.464897
rs73802707	C	-0.00787914	0.011081	0.477055
rs28407694	C	0.00590386	0.00830672	0.47725
rs72797411	G	0.0136503	0.0193923	0.481492
rs138715366	C	0.0297043	0.042369	0.48325
rs17884312	T	-0.00720818	0.0103678	0.4869
rs148833559	A	-0.072095	0.104322	0.489513
rs10423961	G	0.00549347	0.0079525	0.489701
rs55801144	T	-0.0133886	0.0195785	0.494074
rs10863200	G	0.00558657	0.00819649	0.495504
rs80089232	C	0.0106823	0.0156955	0.496127
rs7941126	A	0.00542563	0.00798338	0.496748
rs3857708	G	0.00588344	0.0087335	0.500526
rs3933326	G	0.0057582	0.00866957	0.506572
rs732563	C	0.00525222	0.00793007	0.507768
rs9886562	A	0.00682535	0.0104065	0.511906
rs7862256	A	-0.00666845	0.0101819	0.512512
rs8102171	A	0.00563136	0.00870865	0.517865
rs6931514	A	0.00584396	0.00904423	0.51818
rs905938	C	-0.00576472	0.00898857	0.521302
rs1931989	G	0.00517595	0.00807644	0.521607
rs4655413	T	-0.00581936	0.00909859	0.52244
rs456358	C	-0.00610051	0.00955078	0.522989
rs4958244	G	-0.00515059	0.0080672	0.523173
rs2077218	G	0.00588552	0.00935754	0.529375
rs11264422	A	0.00523319	0.00845899	0.536144
rs35760498	G	0.00556222	0.00902782	0.537815
rs60341058	C	0.00629089	0.0102128	0.537908
rs147595837	G	-0.014311	0.0241319	0.553158
rs180438	A	0.00600177	0.0101246	0.553322
rs841845	C	-0.00574708	0.00976108	0.556012
rs2168443	T	-0.00480516	0.00817229	0.556545
rs2074585	G	0.00461756	0.00793814	0.560773
rs7715501	A	-0.00480745	0.00826596	0.560839
rs17367504	A	-0.00623218	0.0107747	0.562987
rs10935733	T	-0.0047038	0.00814336	0.563518
rs4903162	A	0.0048553	0.00849435	0.567598
rs72656010	T	-0.00670016	0.0117826	0.569594
rs836548	T	0.00505578	0.00892011	0.570861
rs4886410	G	-0.00480597	0.008496	0.571615
rs2061456	A	-0.00510721	0.00905387	0.572692
rs2066411	A	-0.00537609	0.00962072	0.576296
rs7774174	G	-0.00476698	0.00853661	0.57656
rs9470489	G	-0.00581183	0.0106212	0.584246
rs13018621	A	-0.0125977	0.0230466	0.584642
rs10942862	T	-0.00418272	0.00798947	0.600606
rs2367163	C	0.00670957	0.0129536	0.60448
rs614274	G	0.00591708	0.0114822	0.606326
rs10221267	T	-0.00408444	0.00794186	0.607047
rs6575803	C	0.00685318	0.0134448	0.610243
rs708119	C	0.00434365	0.00858541	0.612903
rs2755253	C	-0.00442489	0.00874853	0.613006
rs341137	G	0.00451636	0.0091689	0.622313
rs655089	T	-0.00388997	0.00795309	0.624761
rs2854355	G	-0.00442978	0.00913758	0.627827
rs6561	C	-0.00387108	0.00806925	0.631418
rs12920735	T	-0.0038839	0.00817296	0.634635
rs2515520	C	-0.00381196	0.00802518	0.634787
rs222857	T	-0.00377127	0.00802056	0.638212
rs11564708	G	0.0046139	0.00998765	0.64411
rs234864	A	-0.00371525	0.00806449	0.645019
rs8012953	T	0.00388758	0.00844227	0.645165
rs2608029	G	-0.00384055	0.00844072	0.649107
rs76094073	G	-0.00546679	0.0122061	0.654245
rs7923866	T	0.00357385	0.00817704	0.662069
rs2009848	A	0.00355156	0.00816603	0.663622
rs7183988	G	0.00344399	0.00796646	0.665515
rs2934844	T	-0.00367088	0.00854294	0.667416
rs76895963	G	0.0132722	0.030941	0.667957
rs35163049	T	-0.00698466	0.0164274	0.670703
rs860457	C	0.00352338	0.00847468	0.677591
rs1374204	T	0.00371034	0.00900313	0.680254
rs12564578	G	0.00360927	0.00878023	0.681023
rs148766658	C	-0.00862435	0.0217875	0.692224
rs854129	G	-0.00391545	0.00999881	0.69536
rs78701468	T	-0.00930474	0.0237859	0.695658
rs9584547	G	-0.0033086	0.00863545	0.701615
rs71365431	T	0.00305467	0.00809471	0.705901
rs11832104	C	0.00403744	0.0108724	0.710379
rs10830963	C	-0.00326042	0.00889789	0.714047
rs7541039	T	0.00327383	0.00906548	0.718001
rs12203869	C	-0.00297001	0.00825215	0.718916
rs917793	T	-0.00365865	0.0103658	0.724122
rs80019595	T	-0.00882973	0.0250241	0.724202
rs74465052	T	-0.00603184	0.0171068	0.724389
rs2953357	G	-0.0032918	0.00936847	0.725311
rs1319869	T	-0.00451467	0.0129037	0.726433
rs4681725	T	0.00282797	0.00808556	0.726522
rs351930	T	0.00342308	0.00998912	0.731838
rs528350911	C	-0.018702	0.0546496	0.732188
rs61830764	A	-0.00273763	0.0083212	0.742159
rs2411453	G	-0.00263294	0.00811897	0.745714
rs12461110	G	0.00267456	0.0082745	0.746522
rs4719648	C	0.00259517	0.0080482	0.747109
rs79391862	A	0.0108234	0.0345735	0.754238
rs16873442	T	-0.00476732	0.0152332	0.754315
rs3803756	A	-0.00258864	0.00827497	0.754412
rs817329	T	0.00253113	0.00812309	0.755347
rs41355649	G	-0.00493974	0.0158805	0.755758
rs7597768	G	0.00283018	0.0091358	0.756721
rs80278614	A	0.00579493	0.0187986	0.757881
rs17033114	C	-0.00533736	0.0174201	0.759307
rs7771453	G	0.00296571	0.00976434	0.761335
rs12207896	T	-0.00273554	0.00909267	0.763528
rs2249315	T	-0.00467221	0.015724	0.76636
rs2431166	A	-0.0023627	0.00822023	0.773787
rs62496903	T	0.00388709	0.0143118	0.785929
rs2807319	G	0.00333535	0.0126399	0.791877
rs12656216	A	-0.00244838	0.00971767	0.801079
rs12802960	C	0.00246701	0.00982162	0.801674
rs12643599	G	-0.00205632	0.00825872	0.803371
rs9855969	G	-0.00267778	0.0111026	0.809411
rs861051	A	0.00206837	0.00879631	0.8141
rs1179494	G	-0.00198829	0.00852158	0.81551
rs11978788	C	-0.00276883	0.0124133	0.823493
rs2293031	C	-0.00195198	0.00896466	0.827631
rs10173538	C	0.0016561	0.00822095	0.840347
rs147188702	G	0.00208611	0.0104131	0.841219
rs1541597	G	0.00198719	0.00994069	0.841555
rs13258757	A	0.00150765	0.00798109	0.850169
rs7828	A	-0.0015984	0.00849238	0.850708
rs4764702	G	-0.00206204	0.011181	0.853682
rs4722166	A	0.00153562	0.00836891	0.854413
rs117053076	G	-0.00678833	0.0373293	0.8557
rs11067734	C	-0.00137356	0.00802124	0.864035
rs4752699	G	0.00191936	0.0114095	0.866406
rs2551347	T	-0.00152524	0.00913447	0.867389
rs10889792	T	0.00131106	0.00800956	0.869978
rs12584892	C	-0.00167405	0.0104371	0.87257
rs9379084	G	-0.00203305	0.0127984	0.873785
rs6122888	T	-0.00125216	0.0080192	0.875918
rs9658105	T	-0.00326122	0.0211783	0.877619
rs10941242	A	-0.00140242	0.00911212	0.877683
rs28562046	C	0.00140987	0.00923655	0.878682
rs2418135	A	0.00121525	0.00797794	0.87893
rs12909648	G	0.00120354	0.00795561	0.879754
rs75921867	T	-0.00168	0.0112094	0.880863
rs6706968	C	0.00119948	0.00809225	0.882165
rs2908279	T	-0.00113622	0.00798299	0.88682
rs10882398	A	0.00110795	0.00805363	0.890579
rs6989280	G	-0.0011956	0.0091157	0.89565
rs9912553	G	0.00114484	0.00889113	0.897546
rs11698914	C	-0.00115589	0.00957534	0.903917
rs567138583	T	-0.00901827	0.0798501	0.910078
rs5770980	C	0.0009622	0.00893898	0.914281
rs28636790	G	0.00133194	0.0131222	0.919151
rs1341215	A	-0.0011531	0.0115311	0.920345
rs17767418	C	0.00203398	0.0220981	0.926664
rs1012167	C	-0.000715574	0.00823823	0.930783
rs62621400	C	0.00147795	0.0170451	0.930904
rs2125040	C	0.000653967	0.00795352	0.934469
rs55914222	G	0.00186205	0.0238361	0.937733
rs35462537	A	-0.000574984	0.00798312	0.942582
rs7223535	G	0.000558493	0.00892456	0.950101
rs14133	G	0.000502166	0.00878031	0.954392
rs10039241	A	0.000469627	0.0116881	0.96795
rs4878751	G	-0.000322456	0.00803631	0.967994
rs2319627	T	-0.00036611	0.0104881	0.972154
rs17413015	T	-0.000306031	0.0103687	0.976454
rs231360	C	-0.000211267	0.00818251	0.979401
rs4783585	A	-0.000305154	0.0145	0.98321
rs2338115	T	0.000128659	0.00799666	0.987163
rs134569	C	0.000125517	0.00837371	0.988041
rs72801818	T	-3.73125e-05	0.00866752	0.996565
rs7008867	A	2.3154e-05	0.00957155	0.99807
rs4952673	G	9.48378e-06	0.00800642	0.999055

### Sheet: S9
Table S9: MR GxE associations between each of the maternal PGS for offspring birth weight (weighted and unweighted) and maternal cardiometabolic risk factors. Analysis was stratified by parity in females in the UKB and were adjusted for maternal age at assessment centre, genotype batch, assessment centre and the first 20 maternal genetic PCs.
Outcome	Parous	Weight	Score	Effect	SE	PValue	SampleSize
Triglycerides	Nulliparous	Unweighted	M1	-0.00134518	0.000396424	0.000691312	38302
	Parous	Unweighted	M1	-0.000659208	0.000189151	0.00049209	162870
	Nulliparous	Unweighted	M2	-0.00167033	0.000572125	0.00350765	38302
	Parous	Unweighted	M2	-0.000644143	0.000273603	0.0185588	162870
	Nulliparous	Unweighted	M3	-0.00218581	0.000785748	0.00540824	38302
	Parous	Unweighted	M3	-0.000855258	0.000375767	0.0228453	162870
HDL cholesterol	Nulliparous	Unweighted	M1	0.000806134	0.000448075	0.0720104	34744
	Parous	Unweighted	M1	8.71273e-05	0.000208991	0.676756	147728
	Nulliparous	Unweighted	M2	0.0015165	0.00064686	0.0190632	34744
	Parous	Unweighted	M2	0.000804058	0.000302258	0.00781084	147728
	Nulliparous	Unweighted	M3	0.0018934	0.000886965	0.0327929	34744
	Parous	Unweighted	M3	0.00206757	0.000415208	6.37895e-07	147728
LDL cholesterol	Nulliparous	Unweighted	M1	-0.000283431	0.000412382	0.491897	38236
	Parous	Unweighted	M1	-0.000176506	0.000203681	0.386174	162579
	Nulliparous	Unweighted	M2	0.000882542	0.000595186	0.138136	38236
	Parous	Unweighted	M2	0.000874745	0.000294637	0.00298922	162579
	Nulliparous	Unweighted	M3	0.00164294	0.000817279	0.0444116	38236
	Parous	Unweighted	M3	0.00198551	0.000404596	9.23854e-07	162579
Total cholesterol	Nulliparous	Unweighted	M1	-0.000298358	0.000402048	0.458033	38298
	Parous	Unweighted	M1	-0.000148965	0.000198788	0.453637	162830
	Nulliparous	Unweighted	M2	0.00088889	0.000580332	0.125607	38298
	Parous	Unweighted	M2	0.00100855	0.000287516	0.000451914	162830
	Nulliparous	Unweighted	M3	0.00169936	0.000796851	0.0329644	38298
	Parous	Unweighted	M3	0.00247122	0.000394794	3.87121e-10	162830
Glucose	Nulliparous	Unweighted	M1	0.00131614	0.000339026	0.000103736	34569
	Parous	Unweighted	M1	0.00123191	0.000165321	9.26929e-14	146958
	Nulliparous	Unweighted	M2	0.00185213	0.000489349	0.000154037	34569
	Parous	Unweighted	M2	0.00200823	0.000239081	4.51282e-17	146958
	Nulliparous	Unweighted	M3	0.00110684	0.000671542	0.0993183	34569
	Parous	Unweighted	M3	0.0013342	0.000328512	4.88122e-05	146958
SBP	Nulliparous	Unweighted	M1	-0.00294083	0.000402922	2.96215e-13	37368
	Parous	Unweighted	M1	-0.00249639	0.000199682	7.58024e-36	159681
	Nulliparous	Unweighted	M2	-0.00404594	0.000582963	3.97633e-12	37368
	Parous	Unweighted	M2	-0.00406376	0.000288897	6.49499e-45	159681
	Nulliparous	Unweighted	M3	-0.00506977	0.000801888	2.60624e-10	37368
	Parous	Unweighted	M3	-0.00561037	0.000396687	2.19516e-45	159681
DBP	Nulliparous	Unweighted	M1	-0.00231209	0.000433141	9.45407e-08	37378
	Parous	Unweighted	M1	-0.001779	0.000205221	4.41051e-18	159768
	Nulliparous	Unweighted	M2	-0.0038924	0.000626555	5.27359e-10	37378
	Parous	Unweighted	M2	-0.00337872	0.000296891	5.38289e-30	159768
	Nulliparous	Unweighted	M3	-0.00522766	0.000861745	1.32092e-09	37378
	Parous	Unweighted	M3	-0.00457994	0.000407651	2.81636e-29	159768
BMI	Nulliparous	Unweighted	M1	3.78463e-05	0.000480696	0.937246	40029
	Parous	Unweighted	M1	0.000473522	0.000213415	0.0265026	170390
	Nulliparous	Unweighted	M2	0.000272195	0.000693982	0.694897	40029
	Parous	Unweighted	M2	0.000296521	0.000308691	0.336767	170390
	Nulliparous	Unweighted	M3	-0.000278676	0.000954036	0.77021	40029
	Parous	Unweighted	M3	0.000154664	0.000423924	0.715232	170390
Triglycerides	Nulliparous	Weighted	M1	-0.0816581	0.0271384	0.00262324	38302
	Parous	Weighted	M1	-0.0256692	0.0130138	0.0485586	162870
	Nulliparous	Weighted	M2	-0.0712705	0.0282644	0.0116876	38302
	Parous	Weighted	M2	-0.0184912	0.0135831	0.17341	162870
	Nulliparous	Weighted	M3	-0.083471	0.0353429	0.0181939	38302
	Parous	Weighted	M3	-0.0375181	0.0169477	0.0268468	162870
HDL cholesterol	Nulliparous	Weighted	M1	0.0548175	0.0306764	0.0739531	34744
	Parous	Weighted	M1	0.0202467	0.0143768	0.159048	147728
	Nulliparous	Weighted	M2	0.0652506	0.0319473	0.041115	34744
	Parous	Weighted	M2	0.0328414	0.0150025	0.028594	147728
	Nulliparous	Weighted	M3	0.0776258	0.0399114	0.0517885	34744
	Parous	Weighted	M3	0.0799182	0.0187234	1.9704e-05	147728
LDL cholesterol	Nulliparous	Weighted	M1	0.0511457	0.0282318	0.0700509	38236
	Parous	Weighted	M1	0.0552468	0.0140136	8.07187e-05	162579
	Nulliparous	Weighted	M2	0.0759172	0.0294047	0.00983223	38236
	Parous	Weighted	M2	0.075199	0.0146272	2.73539e-07	162579
	Nulliparous	Weighted	M3	0.0973046	0.0367633	0.00812943	38236
	Parous	Weighted	M3	0.0977186	0.0182479	8.56412e-08	162579
Total cholesterol	Nulliparous	Weighted	M1	0.0408814	0.0275279	0.137528	38298
	Parous	Weighted	M1	0.0535529	0.0136748	9.00075e-05	162830
	Nulliparous	Weighted	M2	0.0667716	0.0286713	0.0198714	38298
	Parous	Weighted	M2	0.0755673	0.0142725	1.19421e-07	162830
	Nulliparous	Weighted	M3	0.093378	0.0358444	0.00918844	38298
	Parous	Weighted	M3	0.111201	0.0178052	4.23656e-10	162830
Glucose	Nulliparous	Weighted	M1	0.139371	0.0232032	1.91449e-09	34569
	Parous	Weighted	M1	0.138094	0.0113688	6.19052e-34	146958
	Nulliparous	Weighted	M2	0.133881	0.0241654	3.04344e-08	34569
	Parous	Weighted	M2	0.145396	0.011864	1.63793e-34	146958
	Nulliparous	Weighted	M3	0.0492829	0.0302197	0.102938	34569
	Parous	Weighted	M3	0.0719384	0.0148126	1.19552e-06	146958
SBP	Nulliparous	Weighted	M1	-0.228835	0.0276395	1.27995e-16	37368
	Parous	Weighted	M1	-0.209336	0.0137421	2.31831e-52	159681
	Nulliparous	Weighted	M2	-0.214394	0.0288259	1.04765e-13	37368
	Parous	Weighted	M2	-0.198916	0.0143494	1.13631e-43	159681
	Nulliparous	Weighted	M3	-0.207528	0.0360936	9.00875e-09	37368
	Parous	Weighted	M3	-0.234836	0.0178967	2.59033e-39	159681
DBP	Nulliparous	Weighted	M1	-0.203422	0.0297098	7.66028e-12	37378
	Parous	Weighted	M1	-0.160521	0.0141229	6.34006e-30	159768
	Nulliparous	Weighted	M2	-0.208705	0.0309803	1.64366e-11	37378
	Parous	Weighted	M2	-0.159037	0.0147458	4.12933e-27	159768
	Nulliparous	Weighted	M3	-0.20477	0.0387878	1.30448e-07	37378
	Parous	Weighted	M3	-0.194203	0.0183905	4.66039e-26	159768
BMI	Nulliparous	Weighted	M1	0.00840795	0.0329389	0.798525	40029
	Parous	Weighted	M1	0.0359874	0.0146846	0.0142592	170390
	Nulliparous	Weighted	M2	0.0125466	0.0343069	0.714578	40029
	Parous	Weighted	M2	0.0246303	0.0153263	0.108044	170390
	Nulliparous	Weighted	M3	0.00420131	0.0429076	0.922	40029
	Parous	Weighted	M3	0.0205091	0.0191214	0.283465	170390
Negative Control
Age at assessment	Nulliparous	Unweighted	M1	-0.00262595	0.00338095	0.437346	40238
	Parous	Unweighted	M1	-0.00117742	0.00157316	0.454193	171030
	Nulliparous	Unweighted	M2	-0.000610218	0.00488102	0.900509	40238
	Parous	Unweighted	M2	-0.00321959	0.00227558	0.157117	171030
	Nulliparous	Unweighted	M3	0.00982801	0.00671045	0.143042	40238
	Parous	Unweighted	M3	-0.00563918	0.00312495	0.0711446	171030
Age at assessment	Nulliparous	Weighted	M1	-0.0120418	0.231667	0.958546	40238
	Parous	Weighted	M1	-0.116023	0.108258	0.283842	171030
	Nulliparous	Weighted	M2	0.016676	0.241291	0.944901	40238
	Parous	Weighted	M2	-0.146888	0.112993	0.193611	171030
	Nulliparous	Weighted	M3	0.257655	0.301801	0.393263	40238
	Parous	Weighted	M3	-0.235949	0.140959	0.0941553	171030

### Sheet: S10
Table S10: MR GxE associations between each of the maternal PGS for offspring birth weight (weighted and unweighted) and maternal cardiometabolic risk factors with a formal test for an interaction between parity and the maternal PGS. Analyses adjusted for maternal age at assessment centre, genotype batch, assessment centre and the first 20 maternal genetic PCs.
			Parity			PGS			Interaction (Parity * PGS)
Outcome	Score	Weight	Effect	SE	Pvalue	Effect	SE	Pvalue	Effect	SE	Pvalue	SampleSize
Triglycerides	M1	Unweighted	-0.184233	0.167519	0.271432	-0.00130733	0.000391165	0.000831483	0.000643001	0.000434566	0.138972	201173
	M2	Unweighted	-0.0998347	0.106381	0.348007	-0.0016162	0.000564654	0.00420647	0.000965286	0.000627636	0.124057	201173
	M3	Unweighted	-0.0530641	0.0802591	0.508511	-0.00212586	0.000775437	0.0061165	0.00125524	0.000861953	0.145319	201173
	M1	Weighted	-0.196969	0.143312	0.169317	-0.0800613	0.0267861	0.00280007	0.0541876	0.0297879	0.0688959	201173
	M2	Weighted	-0.12162	0.112195	0.278365	-0.0699451	0.0279002	0.0121776	0.0512966	0.0310413	0.0984282	201173
	M3	Weighted	-0.0399039	0.0906908	0.659938	-0.08226	0.0348847	0.0183719	0.0443364	0.0387966	0.253127	201173
HDL cholesterol	M1	Unweighted	0.127174	0.185851	0.493799	0.000740872	0.000433925	0.0877545	-0.000644798	0.000482141	0.181106	182473
	M2	Unweighted	-0.0161118	0.118042	0.891432	0.0014359	0.000626567	0.0219246	-0.000621208	0.000696485	0.372438	182473
	M3	Unweighted	-0.144472	0.0889493	0.104333	0.00183588	0.000859072	0.0325952	0.000250172	0.000955314	0.793419	182473
	M1	Weighted	0.0269846	0.159	0.865235	0.0514872	0.0297169	0.0831697	-0.0308341	0.0330505	0.350853	182473
	M2	Weighted	-0.0161917	0.124465	0.896495	0.0622796	0.0309513	0.0442022	-0.0291063	0.034438	0.398013	182473
	M3	Weighted	-0.133618	0.100543	0.183861	0.075218	0.0386638	0.051724	0.00530925	0.0430124	0.901762	182473
LDL cholesterol	M1	Unweighted	-0.0168151	0.179177	0.925232	-0.000269026	0.000418359	0.520192	9.15756e-05	0.000464804	0.843812	200816
	M2	Unweighted	0.0204732	0.113792	0.857218	0.000886983	0.000603956	0.141937	-1.16755e-05	0.000671358	0.986125	200816
	M3	Unweighted	-0.00754052	0.0858356	0.929997	0.00169842	0.000829265	0.0405516	0.000280497	0.000921844	0.760916	200816
	M1	Weighted	0.00370028	0.153293	0.980742	0.051967	0.0286499	0.0697004	0.00308482	0.0318623	0.922871	200816
	M2	Weighted	0.0228356	0.120017	0.849098	0.0762877	0.0298441	0.0105827	-0.00120258	0.0332053	0.97111	200816
	M3	Weighted	0.0210997	0.0970008	0.827803	0.0985642	0.0373103	0.0082487	-0.00109884	0.0414959	0.978874	200816
Total cholesterol	M1	Unweighted	-0.074852	0.174852	0.668588	-0.000301158	0.000408267	0.460729	0.000152481	0.000453586	0.736745	201129
	M2	Unweighted	-0.0391023	0.111048	0.724748	0.000875076	0.000589434	0.13765	0.000136013	0.000655177	0.835544	201129
	M3	Unweighted	-0.0846613	0.0837583	0.312123	0.00173172	0.000809254	0.0323643	0.000738458	0.000899551	0.411693	201129
	M1	Weighted	-0.0771374	0.149597	0.60611	0.0407616	0.0279613	0.1449	0.0127067	0.0310944	0.682797	201129
	M2	Weighted	-0.0493984	0.11712	0.673188	0.0663277	0.0291261	0.0227718	0.00922794	0.0324041	0.775815	201129
	M3	Weighted	-0.0568524	0.0946523	0.548077	0.0936811	0.0364097	0.0100837	0.0174898	0.0404918	0.66579	201129
Glucose	M1	Unweighted	0.0188018	0.145728	0.897342	0.00131497	0.000340257	0.000111291	-8.1528e-05	0.000378058	0.829261	181528
	M2	Unweighted	-0.042285	0.0925357	0.647701	0.00183857	0.000491192	0.000181836	0.000174736	0.000546013	0.748952	181528
	M3	Unweighted	-0.0327479	0.0697839	0.638873	0.00111324	0.000674088	0.0986427	0.000215983	0.000749523	0.773224	181528
	M1	Weighted	-0.00949113	0.12463	0.939296	0.138914	0.0232945	2.47547e-09	-0.000652737	0.0259071	0.979899	181528
	M2	Weighted	-0.0574857	0.0975564	0.55569	0.133195	0.024261	4.02247e-08	0.0123988	0.0269941	0.646007	181528
	M3	Weighted	-0.0672655	0.0788794	0.393791	0.0485569	0.0303388	0.109493	0.0233943	0.0337466	0.488163	181528
SBP	M1	Unweighted	-0.177272	0.175694	0.312986	-0.00293417	0.000410354	8.68646e-13	0.000438979	0.000455794	0.335495	197050
	M2	Unweighted	-0.00494595	0.111786	0.964709	-0.00404622	0.000593757	9.47897e-12	-1.78154e-05	0.000659588	0.978452	197050
	M3	Unweighted	0.0388518	0.0844357	0.64542	-0.00510826	0.000816656	3.9809e-10	-0.000504616	0.000906932	0.577938	197050
	M1	Weighted	-0.101642	0.150556	0.499605	-0.228763	0.0281566	4.51178e-16	0.0194537	0.0312953	0.534194	197050
	M2	Weighted	-0.0637631	0.118004	0.588959	-0.2144	0.0293676	2.87636e-13	0.0154562	0.0326505	0.635941	197050
	M3	Weighted	0.0536054	0.095471	0.574468	-0.208475	0.0367631	1.42371e-08	-0.0264217	0.0408447	0.51771	197050
DBP	M1	Unweighted	-0.212499	0.182107	0.243256	-0.00228643	0.000425333	7.64064e-08	0.00050571	0.000472431	0.284422	197147
	M2	Unweighted	-0.100215	0.115858	0.387048	-0.00387023	0.000615389	3.20028e-10	0.000488456	0.000683616	0.474907	197147
	M3	Unweighted	-0.0764859	0.087508	0.382095	-0.00522375	0.000846377	6.76081e-10	0.000633892	0.000939929	0.500055	197147
	M1	Weighted	-0.221305	0.156051	0.156146	-0.202956	0.0291846	3.55616e-12	0.0423598	0.0324376	0.191592	197147
	M2	Weighted	-0.196038	0.122299	0.108951	-0.208543	0.0304369	7.32118e-12	0.0494434	0.033839	0.14398	197147
	M3	Weighted	-0.0422538	0.0989406	0.669335	-0.205033	0.0380993	7.39329e-08	0.0105588	0.0423289	0.803016	197147
BMI	M1	Unweighted	-0.0620552	0.191921	0.746441	0.000119969	0.000448154	0.788935	0.000336509	0.000497847	0.499087	210420
	M2	Unweighted	0.0796994	0.121902	0.513242	0.000347102	0.000647124	0.591699	-7.16632e-05	0.000719202	0.920628	210420
	M3	Unweighted	0.0355237	0.0920401	0.699527	-0.000225405	0.000889605	0.799978	0.000344857	0.000988515	0.727192	210420
	M1	Weighted	-0.0459725	0.164311	0.779638	0.0113812	0.0307166	0.710993	0.0236207	0.0341512	0.489157	210420
	M2	Weighted	0.0348416	0.128638	0.786506	0.0146928	0.0319964	0.646089	0.00906461	0.0355896	0.798956	210420
	M3	Weighted	0.0356527	0.104	0.731739	0.00557848	0.0400164	0.88913	0.0136781	0.0444899	0.758506	210420
Negative control
Age at assessment	M1	Unweighted	2.42794	1.40018	0.0829153	-0.00265497	0.00326932	0.416744	0.00146875	0.00363216	0.685939	211269
	M2	Unweighted	3.42477	0.88933	0.000117692	-0.000683412	0.00472075	0.884894	-0.0025447	0.0052471	0.627696	211269
	M3	Unweighted	4.37896	0.671471	6.97883e-11	0.00934035	0.00649018	0.150109	-0.0149072	0.0072123	0.0387439	211269
	M1	Weighted	3.47513	1.19872	0.00374363	-0.0163043	0.224074	0.941995	-0.100085	0.249157	0.687909	211269
	M2	Weighted	3.58119	0.938468	0.000135674	0.0149863	0.233409	0.948806	-0.162637	0.259653	0.531078	211269
	M3	Weighted	4.10911	0.758732	6.10973e-08	0.243615	0.291935	0.40401	-0.477865	0.324598	0.140976	211269

### Sheet: S11
Table S11: Estimated causal effect of offspring birth weight on maternal cardiometabolic risk factors in females in the UKB. Causal effects were estimated using the Wald ratio in the parous and nulliparous subgroups. Causal effect accounting for pleiotropy were obtained by subtracting the causal estimate in nulliparous females from that estimated in parous females.
		Causal effect in parous females			Causal effect in nulliparous females			Causal effect accounting for pleiotropy
Outcome	SNPs	Wald ratio	SE	Pvalue	Wald ratio	SE	Pvalue	Difference	SE	Pvalue
BMI	M1	0.0406073	0.0261304	0.120178	0.00955931	0.0398373	0.810362	0.031048	0.0476425	0.514603
BMI	M2	0.0274759	0.0291014	0.345096	0.0141599	0.0398787	0.722535	0.013316	0.049368	0.787368
BMI	M3	0.0229448	0.0412021	0.577606	0.00473243	0.0504366	0.925245	0.0182124	0.0651265	0.779749
Total cholesterol	M1	0.0604145	0.0263692	0.0219577	0.0465041	0.0360917	0.197572	0.0139104	0.0446984	0.755644
Total cholesterol	M2	0.0842669	0.0254817	0.000943153	0.0753986	0.0340255	0.0266952	0.00886829	0.0425094	0.834745
Total cholesterol	M3	0.124361	0.0350612	0.000389706	0.105298	0.0409542	0.010137	0.0190625	0.0539123	0.723652
DBP	M1	-0.181019	0.030747	3.92415e-09	-0.23131	0.0415631	2.6175e-08	0.0502914	0.0516998	0.330673
DBP	M2	-0.177178	0.0335849	1.32377e-07	-0.235062	0.0467253	4.88626e-07	0.0578843	0.057543	0.314448
DBP	M3	-0.217143	0.0451209	1.49073e-06	-0.22978	0.0605052	0.00014605	0.0126369	0.075477	0.867034
Glucose	M1	0.156395	0.0326486	1.66582e-06	0.159363	0.0393851	5.20398e-05	-0.00296809	0.0511577	0.953734
Glucose	M2	0.162839	0.0446626	0.000266386	0.152088	0.0517121	0.00327092	0.0107502	0.0683293	0.874985
Glucose	M3	0.0806141	0.0464004	0.0823241	0.0559175	0.0564025	0.32149	0.0246965	0.0730359	0.735256
HDL cholesterol	M1	0.0228547	0.0276196	0.407964	0.0624873	0.0395452	0.114072	-0.0396326	0.0482355	0.411277
HDL cholesterol	M2	0.0366568	0.0304889	0.229247	0.0738583	0.0411736	0.0728412	-0.0372015	0.0512332	0.467765
HDL cholesterol	M3	0.0893915	0.0399058	0.025087	0.0878894	0.0521837	0.0921367	0.00150205	0.0656933	0.981758
LDL cholesterol	M1	0.0623001	0.0254825	0.0144924	0.0582014	0.0364825	0.11064	0.00409872	0.0445009	0.926615
LDL cholesterol	M2	0.0838119	0.0237344	0.00041362	0.0857558	0.0331416	0.00966596	-0.00194386	0.0407638	0.961967
LDL cholesterol	M3	0.109231	0.0321114	0.000669825	0.109756	0.0390468	0.0049406	-0.000524495	0.0505548	0.991722
SBP	M1	-0.236034	0.0320237	1.6987e-13	-0.260102	0.0390516	2.72961e-11	0.0240681	0.050503	0.633669
SBP	M2	-0.221572	0.035676	5.27553e-10	-0.241375	0.0441332	4.51973e-08	0.0198031	0.0567496	0.727122
SBP	M3	-0.262546	0.0458822	1.05169e-08	-0.232773	0.0546767	2.06943e-05	-0.0297729	0.0713773	0.67659
Triglycerides	M1	-0.0289497	0.0270445	0.284419	-0.0929136	0.0356649	0.00918246	0.063964	0.0447592	0.152985
Triglycerides	M2	-0.0206123	0.0270183	0.445523	-0.0805197	0.0358113	0.0245476	0.0599075	0.0448602	0.181737
Triglycerides	M3	-0.0419381	0.0310535	0.176852	-0.0941512	0.0454052	0.0381186	0.0522131	0.0550087	0.34253
Age	M1	-0.130887	0.119533	0.273524	-0.0136985	0.24693	0.95576	-0.117188	0.274341	0.66926
Age	M2	-0.163802	0.137694	0.234201	0.018803	0.256256	0.941507	-0.182605	0.290907	0.530194
Age	M3	-0.263912	0.151481	0.081472	0.289995	0.320177	0.365077	-0.553907	0.354203	0.117862

### Sheet: S12
Table S12: Own birth weight PGS benchmarking against own and offspring birth weight. Own birth weight PGS (weighted and unweighted) were calculated in males only and the following benchmarking performed: a) associations with own birth weight in all males (N=84,828), b) associations with own birth weight in spousal males (N-17,767) and c) associations with offspring birth weight in spousal males (N=45,545). Analyses were adjusted for age at assessment centre, genotype batch, assessment centre and the first 20 genetic PCs.
a) Entire UKB
Outcome	PGS Details	Score	Effect	SE	Pvalue	Fstat	Variance Explained (%)	N
Birth Weight	Unweighted	F1	0.00541312	0.000118735	0	2074.56	2.65441	84828
	Unweighted	F2	0.00637532	0.000137129	0	2167.67	2.86787	84828
	Unweighted	F3	0.00669915	0.000167316	0	1606.33	2.11816	84828
	Weighted	F1	0.327471	0.00655853	0	2499.38	3.32549	84828
	Weighted	F2	0.324406	0.00663779	0	2396.63	3.21195	84828
	Weighted	F3	0.339932	0.00794295	0	1839.06	2.42646	84828
b) Spousal Subset
Outcome	PGS Details	Score	Effect	SE	Pvalue	Fstat	Variance Explained (%)	N
Birth Weight	Unweighted	F1	0.00555493	0.000256222	6.81724e-103	472.862	2.59021	17767
	Unweighted	F2	0.0064949	0.000294755	3.52917e-106	487.971	2.6707	17767
	Unweighted	F3	0.00691387	0.000358191	3.57849e-82	375.162	2.0661	17767
	Weighted	F1	0.330808	0.0141811	1.4169e-118	548.465	2.99217	17767
	Weighted	F2	0.327386	0.0143296	6.88687e-114	525.815	2.87209	17767
	Weighted	F3	0.344915	0.0170214	2.83103e-90	414.037	2.27541	17767
Outcome	PGS Details	Score	Effect	SE	Pvalue	Fstat	Variance Explained (%)	N
Offspring Birth Weight	Unweighted	F1	0.00237781	0.000156028	2.60118e-52	237.293	0.516787	45545
	Unweighted	F2	0.00298309	0.000180181	2.18934e-61	281.213	0.611878	45545
	Unweighted	F3	0.00317259	0.000218775	1.5105e-47	214.824	0.468077	45545
	Weighted	F1	0.156528	0.00861176	1.45606e-73	339.68	0.738187	45545
	Weighted	F2	0.15656	0.00871205	5.88981e-72	332.364	0.722404	45545
	Weighted	F3	0.162143	0.0103705	5.84361e-55	251.422	0.547412	45545

### Sheet: S13
Table S13: Own birth weight SNP benchmarking against own and offspring birth weight. For each of the 381 SNPs, the following are reported a) associations with own birth weight in males in the UKB b) associations with own birth weight in males in the spousal subset and c) associations with offspring birth weight in males in the spousal subset.
			a) Entire UKB - Association with own birth weight						b) Spousal Subset - Association with own birth weight						b) Spousal Subset - Association with offspring birth weight
SNP	Effect Allele	Alternate Allele	Effect	SE	Pvalue	Fstat	Variance Explained (%)	N	Effect	SE	Pvalue	Fstat	Variance Explained (%)	N	Effect	SE	Pvalue	Fstat	Variance Explained (%)	N
rs2235566_A	A	G	0.0050267	0.00216754	0.020393	4.48084	0.00527607	84829	0.00474497	0.00463441	0.305916	0.991596	0.00557538	17768	-0.000234464	0.00279712	0.933197	0.0196234	4.29572e-05	45546
rs17367504_A	A	G	-0.00360595	0.00275787	0.191042	1.83845	0.00216482	84829	-0.00188293	0.00589085	0.749248	0.125064	0.000703225	17768	0.00083056	0.00357807	0.816442	0.0189408	4.14629e-05	45546
rs7542242_C	C	T	0.00544582	0.00218864	0.0128401	6.3047	0.00742356	84829	0.00820648	0.00471122	0.0815432	3.11105	0.0174904	17768	-0.000153857	0.00282789	0.956611	0.00600742	1.31507e-05	45546
rs2807319_G	G	A	0.00863586	0.00325332	0.00794473	7.54203	0.00888037	84829	0.000389892	0.00692933	0.95513	0.0222833	0.000125298	17768	0.000548091	0.00416631	0.895338	0.156105	0.000341726	45546
rs4908404_T	T	C	-0.00294026	0.00203866	0.149235	2.15944	0.00254278	84829	-0.00053443	0.00437334	0.902741	0.00367839	2.06834e-05	17768	-0.00195247	0.0026313	0.45808	0.530042	0.00116029	45546
rs10889792_T	T	G	0.00500164	0.00205403	0.0148923	6.42756	0.00756824	84829	0.000271307	0.00440975	0.950942	0.0162807	9.15456e-05	17768	0.00433883	0.00266308	0.103267	2.82839	0.00619122	45546
rs841845_C	C	T	0.00111439	0.00247883	0.653027	0.118329	0.000139338	84829	0.00600307	0.0053405	0.261001	1.25583	0.00706097	17768	0.00420845	0.00323192	0.192871	1.76736	0.00386876	45546
rs2367163_C	C	G	0.00342605	0.00330519	0.299941	1.06664	0.00125601	84829	-0.00301701	0.00712122	0.671815	0.181427	0.00102014	17768	0.00790103	0.00431109	0.0668505	3.73755	0.00818119	45546
rs12564578_G	G	A	0.00174859	0.00224607	0.43627	0.728501	0.00085784	84829	0.00617642	0.00482327	0.20037	1.78386	0.0100297	17768	0.0078535	0.00290078	0.00678436	7.42637	0.0162543	45546
rs2755253_C	C	T	0.00331872	0.00222986	0.136674	2.40362	0.00283031	84829	-0.00269311	0.00477662	0.572889	0.348991	0.00196233	17768	-0.000545621	0.00290095	0.850812	0.036507	7.99168e-05	45546
rs787488_G	G	A	0.00327427	0.00230462	0.155397	1.75809	0.00207019	84829	0.00932371	0.00491327	0.0577574	3.47457	0.0195334	17768	0.00106675	0.00296679	0.719176	0.115376	0.000252567	45546
rs6604061_T	T	A	0.0014208	0.00209248	0.497136	0.326833	0.00038486	84829	0.0062658	0.00450586	0.164368	1.68482	0.00947265	17768	0.00225929	0.0027152	0.405363	0.444379	0.000972767	45546
rs2066411_A	A	G	0.00616079	0.00245771	0.0121875	6.89139	0.00811435	84829	0.00415468	0.00527341	0.430792	0.541274	0.00304346	17768	0.00045479	0.00318684	0.886521	0.0818289	0.00017913	45546
rs80278614_A	A	G	0.014286	0.00475299	0.00265054	9.78826	0.0115249	84829	0.0211545	0.010414	0.0422331	3.76683	0.0211758	17768	0.000410833	0.00622815	0.947407	4.99315e-06	1.09304e-08	45546
rs11264274_T	T	G	0.00345081	0.00225163	0.125382	2.70319	0.00318305	84829	-0.00435153	0.00485762	0.370364	0.792652	0.00445685	17768	0.00137674	0.00292308	0.637652	0.261123	0.000571616	45546
rs905938_C	C	T	0.00916432	0.00229788	6.66428e-05	16.4001	0.0193083	84829	0.0031007	0.00491791	0.528382	0.429848	0.00241696	17768	0.00207519	0.00297791	0.485893	0.576657	0.00126234	45546
rs76268375_G	G	C	0.00204748	0.00994777	0.83693	0.112371	0.000132323	84829	0.0124655	0.0213056	0.558503	0.437983	0.00246272	17768	0.0144379	0.0125591	0.250318	1.29675	0.00283862	45546
rs11264422_A	A	T	0.00526534	0.00216606	0.015066	6.33382	0.00745787	84829	0.00203042	0.00468569	0.664786	0.184976	0.0010401	17768	0.00477388	0.00281645	0.090082	2.9968	0.00655982	45546
rs61802846_A	A	C	0.0171278	0.00315598	5.74317e-08	33.126	0.038994	84829	0.0195293	0.00683573	0.0042824	8.37798	0.0470874	17768	0.00912224	0.0040846	0.0255325	5.5396	0.0121253	45546
rs17413015_T	T	C	0.00433549	0.00265001	0.101838	3.06141	0.00360485	84829	0.00175983	0.00570736	0.757825	0.138404	0.000778236	17768	0.000692535	0.00342492	0.839758	0.111928	0.000245019	45546
rs10913200_G	G	A	0.012535	0.00601085	0.0370357	4.4938	0.0052914	84829	0.010578	0.0129307	0.413335	0.677704	0.00381056	17768	0.0153691	0.00785268	0.050332	4.00496	0.00876646	45546
rs823118_C	C	T	0.00405516	0.00203448	0.0462409	4.22628	0.00497642	84829	0.0074241	0.00435247	0.0880775	2.99926	0.0168619	17768	0.00279947	0.00262887	0.286929	1.16736	0.00255538	45546
rs3806315_A	A	G	0.0100284	0.00207453	1.33998e-06	25.8571	0.0304396	84829	0.0136192	0.00448	0.00236917	9.19892	0.0516983	17768	0.00592687	0.00269034	0.0275982	5.15685	0.0112876	45546
rs1244983_A	A	G	0.0082391	0.00203865	5.3168e-05	18.0731	0.0212778	84829	0.00873517	0.00437752	0.0460078	4.10521	0.0230783	17768	0.00306975	0.00263598	0.244205	1.66849	0.00365235	45546
rs4655413_T	T	C	0.00758657	0.00232366	0.00109536	9.60944	0.0113142	84829	0.00467655	0.00500423	0.350049	0.887695	0.00499123	17768	-0.00123955	0.00302492	0.681969	0.183586	0.000401882	45546
rs708119_C	C	G	0.00412568	0.00219799	0.0605177	3.82825	0.00450776	84829	0.00647375	0.00474091	0.172111	1.8963	0.0106617	17768	0.00213886	0.00284061	0.451479	0.52428	0.00114768	45546
rs11577683_C	C	G	0.00231704	0.00204825	0.257962	1.40289	0.00165195	84829	0.00428257	0.00441796	0.332382	0.80491	0.00452574	17768	0.00105266	0.00265809	0.692091	0.154681	0.000338608	45546
rs10495563_A	A	G	0.00858845	0.00215887	6.9494e-05	15.4266	0.0181622	84829	0.00814189	0.0046506	0.080012	2.9645	0.0166664	17768	0.0053685	0.00280968	0.0560477	3.91177	0.00856251	45546
rs2551347_T	T	C	0.0127468	0.00233551	4.83365e-08	30.8688	0.0363368	84829	0.0150361	0.00504793	0.00289899	8.90921	0.0500711	17768	0.00783963	0.00302548	0.00956728	6.4022	0.0140129	45546
rs861051_A	A	G	0.00450388	0.00225871	0.0461549	3.33267	0.0039242	84829	0.00967266	0.00481792	0.0446965	4.15533	0.02336	17768	0.00230911	0.00290127	0.426097	0.406897	0.000890718	45546
rs1179494_G	G	C	0.00653515	0.00217647	0.00267728	8.58433	0.0101074	84829	0.0041773	0.0046672	0.370781	0.836837	0.00470529	17768	0.00157093	0.00280449	0.575382	0.264943	0.000579979	45546
rs895510_C	C	T	0.00561165	0.00206375	0.00654627	6.05451	0.00712886	84829	0.00812478	0.00440071	0.0648737	3.00838	0.0169127	17768	0.000166681	0.00266708	0.950168	0.000153506	3.36037e-07	45546
rs4952673_G	G	A	-0.0029359	0.00204204	0.150515	1.93222	0.00227523	84829	0.000283872	0.00437541	0.948271	0.00277045	1.55781e-05	17768	-0.00358532	0.00264454	0.175187	1.64752	0.00360641	45546
rs6743581_C	C	T	0.00499591	0.00216975	0.0213075	4.59831	0.0054144	84829	0.000983971	0.00464198	0.832131	0.00801261	4.50545e-05	17768	0.000562315	0.00280707	0.841231	0.00493217	1.07969e-05	45546
rs1374204_T	T	C	0.0093825	0.00229768	4.44107e-05	16.8297	0.0198139	84829	-3.03389e-05	0.00489931	0.995059	8.52228e-05	4.79205e-07	17768	0.00709714	0.00297378	0.0170104	5.04671	0.0110463	45546
rs78207821_A	A	G	0.0122468	0.00364375	0.000776849	10.3835	0.0122255	84829	0.0122258	0.00778677	0.116415	2.49913	0.0140506	17768	0.00938295	0.00474466	0.0479818	3.31511	0.00725643	45546
rs4953353_G	G	T	0.00429298	0.00212594	0.0434551	4.44893	0.00523858	84829	0.00542805	0.0045509	0.232987	1.40721	0.00791203	17768	0.00774376	0.00274822	0.00483849	8.1255	0.0177843	45546
rs72797411_G	G	C	0.0122228	0.00492668	0.0131058	6.47296	0.00762168	84829	0.0235829	0.0106565	0.0269094	5.23445	0.029425	17768	0.00181822	0.00644306	0.777793	0.185132	0.000405269	45546
rs1530624_C	C	G	0.00415696	0.0020652	0.0441325	4.23425	0.00498581	84829	0.00173932	0.00446153	0.696654	0.152285	0.000856286	17768	-0.000166819	0.00267554	0.950285	0.0165065	3.61341e-05	45546
rs1058157_A	A	G	0.00220105	0.00209608	0.293687	1.04115	0.00122599	84829	0.000195655	0.00447074	0.965093	9.09656e-05	5.11496e-07	17768	-0.00177579	0.00271771	0.513492	0.396664	0.000868321	45546
rs6735330_G	G	A	0.00428226	0.00287235	0.136004	1.92403	0.00226558	84829	-0.000967895	0.00616732	0.875295	0.0288534	0.000162241	17768	0.00485047	0.00371598	0.191797	1.49967	0.00328279	45546
rs13018621_A	A	T	0.00797154	0.00577015	0.167125	1.89593	0.0022325	84829	0.00698708	0.0124192	0.573712	0.380764	0.00214099	17768	0.00859429	0.00750437	0.252116	1.38549	0.00303287	45546
rs10195405_T	T	A	0.00493811	0.00223097	0.0268704	4.74966	0.00559264	84829	-0.000767986	0.00478792	0.872567	0.00384486	2.16195e-05	17768	-0.00438711	0.00289041	0.129068	1.70988	0.00374288	45546
rs6706968_C	C	A	0.00386413	0.00206436	0.0612338	3.13461	0.00369101	84829	0.00486756	0.0044236	0.271189	1.16323	0.00654033	17768	0.00246014	0.00266794	0.356475	1.11505	0.00244089	45546
rs7563664_T	T	G	0.00714736	0.00324805	0.0277738	5.15598	0.00607107	84829	0.00858922	0.00690225	0.213365	1.43793	0.0080847	17768	0.0114116	0.00419958	0.00658364	7.48403	0.0163805	45546
rs56188432_G	G	A	0.0830508	0.0219512	0.000154784	14.6154	0.0172074	84829	-5.63651e-05	0.0514143	0.999125	0.00759416	4.27017e-05	17768	0.0539247	0.0293855	0.0665007	3.8508	0.00842909	45546
rs78701468_T	T	C	0.00911946	0.00600656	0.128955	2.39192	0.00281653	84829	0.0122704	0.0127252	0.334932	0.844336	0.00474742	17768	0.00463622	0.00768396	0.54627	0.370567	0.000811195	45546
rs10173538_C	C	T	0.00623999	0.00210381	0.00301743	9.29575	0.0109451	84829	0.00333136	0.00452304	0.461417	0.465003	0.00261462	17768	0.00353764	0.00272048	0.193481	1.72481	0.0037756	45546
rs13001911_G	G	C	0.00707974	0.00203839	0.000514548	9.93479	0.011697	84829	0.00656676	0.00436179	0.132208	2.3305	0.0131026	17768	0.000381305	0.0026316	0.884794	0.00208139	4.55632e-06	45546
rs7597768_G	G	A	0.00941651	0.00232966	5.30402e-05	16.1148	0.0189723	84829	0.00292583	0.00498463	0.557231	0.239266	0.00134536	17768	0.0010982	0.00301714	0.71587	0.164785	0.000360727	45546
rs11575194_G	G	A	0.00985404	0.00496284	0.0470849	3.38599	0.00398699	84829	0.030071	0.0106709	0.00483711	7.8076	0.0438822	17768	0.00991919	0.006488	0.126308	1.97819	0.0043302	45546
rs1523918_A	A	G	0.00412677	0.00203305	0.0423761	4.14318	0.00487856	84829	0.00738337	0.0043571	0.0901761	2.48657	0.0139796	17768	0.00488691	0.0026413	0.0642923	2.94964	0.00645653	45546
rs10181515_T	T	C	0.00730009	0.00245389	0.00293164	9.8821	0.0116354	84829	0.00694046	0.00527457	0.188246	1.84645	0.0103815	17768	0.00564686	0.0031657	0.0744685	3.69207	0.00808168	45546
rs9855896_A	A	G	0.00027205	0.00245718	0.911841	0.00120952	1.42427e-06	84829	0.000647259	0.00525485	0.901971	0.00627447	3.52811e-05	17768	0.00264317	0.0031736	0.404928	0.687264	0.00150445	45546
rs35462537_A	A	G	0.00109122	0.00204218	0.593106	0.083247	9.80272e-05	84829	0.00689091	0.00441097	0.118254	2.5044	0.0140802	17768	-0.00129032	0.00265469	0.626932	0.314087	0.000687558	45546
rs73047260_G	G	A	0.00589856	0.00238649	0.0134513	6.23834	0.00734543	84829	0.00300894	0.00512886	0.557434	0.371113	0.00208672	17768	9.79706e-05	0.00310537	0.974832	0.00371569	8.13395e-06	45546
rs2168443_T	T	A	0.0098581	0.0020876	2.33651e-06	21.5112	0.0253239	84829	0.0104394	0.00446605	0.0194237	5.67444	0.0318974	17768	-0.00241126	0.00270288	0.372339	0.862696	0.00188848	45546
rs11720622_A	A	G	0.00902515	0.00211988	2.07051e-05	15.9791	0.0188122	84829	0.0078268	0.00452735	0.0838653	3.01404	0.016945	17768	0.00697605	0.00273811	0.0108448	6.53238	0.0142979	45546
rs4681725_T	T	G	0.00539707	0.00206411	0.00893151	6.67874	0.00786391	84829	0.00458209	0.00442236	0.300161	0.948664	0.00533398	17768	-0.00182774	0.00266398	0.492657	0.834879	0.0018276	45546
rs9877935_T	T	C	0.00680532	0.00246204	0.00570928	6.82776	0.0080393	84829	0.00381307	0.00531881	0.473443	0.455884	0.00256334	17768	0.0034772	0.00320715	0.278281	1.00356	0.00219681	45546
rs6780776_T	T	C	0.00328305	0.00206213	0.111373	2.85273	0.00335913	84829	0.00039032	0.00441322	0.929525	0.015993	8.99282e-05	17768	-0.00166264	0.00266207	0.532257	0.222665	0.000487428	45546
rs9855969_G	G	A	0.000221601	0.00284472	0.937908	0.00187036	2.20245e-06	84829	0.00211433	0.00604394	0.726474	0.0935417	0.000525978	17768	-0.00452704	0.00365524	0.215535	1.66822	0.00365174	45546
rs11720108_T	T	C	0.010155	0.00235838	1.66482e-05	19.0552	0.0224335	84829	0.0168712	0.00506979	0.000877185	10.7021	0.06014	17768	0.00777951	0.00305173	0.0107998	6.87393	0.0150454	45546
rs55914222_G	G	C	0.015313	0.00612518	0.0124211	6.01948	0.00708772	84829	-0.000193669	0.0129955	0.98811	0.00267934	1.50659e-05	17768	-0.0119773	0.00787155	0.128117	2.66516	0.00583395	45546
rs2659689_G	G	T	0.00869936	0.00205564	2.31931e-05	19.6656	0.0231523	84829	0.00721951	0.00441663	0.102147	2.71707	0.0152757	17768	-0.000396341	0.0026562	0.881386	0.00880796	1.92813e-05	45546
rs6789653_A	A	G	0.0031766	0.00214964	0.139482	1.91616	0.00225632	84829	0.00339633	0.00461595	0.461874	0.385245	0.00216615	17768	0.00320355	0.00277973	0.249135	0.942686	0.00206356	45546
rs2306700_T	T	C	0.0130278	0.0029809	1.24147e-05	20.6651	0.0243287	84829	0.0145701	0.00630014	0.0207527	5.86817	0.0329866	17768	0.00135838	0.00384944	0.724183	0.235932	0.000516472	45546
rs10935733_T	T	C	0.00797649	0.00207827	0.000124111	13.9018	0.0163673	84829	0.0118896	0.00446939	0.00781575	6.90516	0.038812	17768	0.00314763	0.00269932	0.243588	1.169	0.00255897	45546
rs4679760_C	C	G	-0.00208775	0.00205992	0.310821	0.818883	0.000964264	84829	-0.00467259	0.00439913	0.288176	1.2475	0.00701421	17768	-0.000253795	0.00267149	0.924314	0.00233571	5.11305e-06	45546
rs1482852_A	A	G	0.0160043	0.00207097	1.1052e-14	62.7547	0.0738447	84829	0.0179493	0.00443885	5.2838e-05	16.8442	0.0946271	17768	0.00972145	0.00268419	0.000292948	14.4806	0.0316901	45546
rs77357906_A	A	C	0.00860031	0.00292184	0.00324657	8.62342	0.0101535	84829	0.00229949	0.0063024	0.715221	0.0959265	0.000539387	17768	7.53825e-05	0.00382989	0.984297	0.0125499	2.74727e-05	45546
rs62278583_A	A	G	0.00840427	0.0023837	0.000422539	12.1437	0.0142977	84829	0.00986235	0.00514494	0.0552664	3.56612	0.020048	17768	0.00495757	0.00309525	0.109236	2.8703	0.00628297	45546
rs2293031_C	C	T	0.00918911	0.00230345	6.63298e-05	15.8685	0.0186824	84829	0.00927395	0.0049249	0.0597069	3.39987	0.0191135	17768	0.00508112	0.00297534	0.0876906	3.10173	0.00678951	45546
rs11545169_G	G	T	0.00688079	0.00275225	0.012419	5.73016	0.00674705	84829	0.000412274	0.00591321	0.944417	0.00367608	2.06705e-05	17768	0.000739569	0.00358022	0.836346	0.000761746	1.66752e-06	45546
rs73802707_C	C	T	0.0154004	0.00282403	4.95651e-08	33.087	0.0389479	84829	0.0191653	0.00613001	0.00177203	9.86169	0.0554214	17768	0.00450981	0.00366219	0.21816	1.67062	0.00365701	45546
rs2061456_A	A	C	0.0115634	0.00231754	6.06459e-07	25.7038	0.0302586	84829	0.00921199	0.00496949	0.0637974	3.67198	0.0206434	17768	0.00892535	0.00300023	0.00293249	9.12388	0.019969	45546
rs73236111_A	A	C	0.00171848	0.00221117	0.437055	0.537109	0.000632468	84829	0.00328661	0.0047437	0.488421	0.418412	0.00235265	17768	-0.000351413	0.00286194	0.902275	0.060419	0.000132262	45546
rs3806788_A	A	G	0.0049843	0.00221526	0.0244527	4.384	0.00516207	84829	0.00929477	0.00478928	0.0523049	3.77329	0.0212126	17768	0.00407114	0.00286777	0.155724	1.70966	0.00374242	45546
rs4141270_T	T	C	0.0164368	0.0041847	8.5779e-05	16.6205	0.0195679	84829	0.00146372	0.00893649	0.869897	0.0804137	0.000452163	17768	0.000163216	0.00545433	0.976128	0.00105415	2.30763e-06	45546
rs1909122_C	C	T	0.00713768	0.0021614	0.000959207	10.537	0.0124063	84829	0.0102046	0.00464515	0.028045	5.04986	0.0283875	17768	0.00218403	0.0027974	0.434963	0.495968	0.0010857	45546
rs72665944_G	G	A	0.00482711	0.00387266	0.212599	1.6164	0.00190336	84829	0.00513998	0.00850087	0.545425	0.461382	0.00259428	17768	0.00412619	0.00504496	0.413428	0.853852	0.00186912	45546
rs2647264_A	A	G	0.00342004	0.00368296	0.353093	1.51216	0.00178062	84829	0.0104823	0.00798024	0.189021	2.02587	0.0113903	17768	0.00681525	0.00478844	0.154664	2.89325	0.00633327	45546
rs7664440_A	A	G	0.00165428	0.00223506	0.459211	0.254096	0.000299208	84829	-0.000945922	0.00480071	0.8438	0.0258458	0.00014533	17768	0.00224198	0.00289333	0.438415	0.540305	0.00118276	45546
rs10001384_A	A	G	0.00449245	0.0023919	0.0603585	4.01469	0.0047273	84829	0.00880541	0.00509846	0.0841721	3.12124	0.0175477	17768	0.00250548	0.00308901	0.417316	0.795903	0.00174227	45546
rs116807401_C	C	T	0.024327	0.00793636	0.00217549	9.99092	0.0117635	84829	0.0199352	0.0174709	0.253864	1.32078	0.00742613	17768	0.00480129	0.0100984	0.634467	0.162605	0.000355955	45546
rs76722643_A	A	G	0.0132513	0.00342986	0.000111854	14.3059	0.016843	84829	0.00585509	0.00732341	0.42401	0.795555	0.00447321	17768	0.00823903	0.00443472	0.0631968	3.55885	0.00779002	45546
rs574807895_T	T	G	0.0387547	0.0170405	0.022952	5.16451	0.0060811	84829	0.120058	0.0389295	0.00204562	9.49399	0.0533558	17768	0.00220451	0.0229707	0.923544	0.0127779	2.79718e-05	45546
rs17777628_G	G	A	0.0217777	0.0053486	4.6722e-05	17.6491	0.0207786	84829	0.0336687	0.0115361	0.00352111	8.41035	0.0472684	17768	0.00470368	0.00699514	0.501319	0.554812	0.00121452	45546
rs2131354_A	A	G	0.0119873	0.00203946	4.17533e-09	35.7566	0.042088	84829	0.0121934	0.00435514	0.00511935	7.68984	0.0432206	17768	0.00101164	0.00263846	0.701409	0.201918	0.000442014	45546
rs10029651_T	T	C	0.00115354	0.0021481	0.591267	0.205007	0.000241405	84829	0.00606616	0.0046164	0.188848	1.69498	0.00952987	17768	0.00159585	0.0027816	0.566163	0.346864	0.000759308	45546
rs12643599_G	G	A	0.00388947	0.00211391	0.0657797	3.21603	0.00378688	84829	0.00117222	0.00452339	0.795525	0.0493021	0.000277223	17768	-9.94731e-05	0.00272508	0.970882	0.00279651	6.12179e-06	45546
rs10941242_A	A	C	0.0038149	0.00233608	0.102465	2.51283	0.00295888	84829	0.0032815	0.0050058	0.512129	0.396765	0.00223094	17768	-0.000854086	0.00302667	0.777802	0.00965513	2.11358e-05	45546
rs12656216_A	A	G	0.00754425	0.00248718	0.00242004	10.5388	0.0124087	84829	0.011466	0.00539428	0.0335511	4.29105	0.0241223	17768	0.00909891	0.0032346	0.00491032	8.60846	0.0188414	45546
rs351930_T	T	A	0.00754897	0.00254502	0.00301611	9.40137	0.0110694	84829	0.0093596	0.00548717	0.0880771	3.22503	0.0181313	17768	0.00378551	0.00327796	0.248164	1.89324	0.00414434	45546
rs854129_G	G	A	0.00607554	0.00255035	0.0172101	6.10625	0.00718992	84829	0.00522413	0.00548109	0.340543	0.813527	0.0045742	17768	-0.00221982	0.00329509	0.500522	0.443964	0.000971864	45546
rs854037_A	A	G	0.010112	0.00260789	0.000105631	13.6061	0.016019	84829	0.00686933	0.00556467	0.21705	1.43555	0.00807137	17768	0.00766226	0.00337003	0.0229918	4.84972	0.0106152	45546
rs9763743_A	A	C	0.0071305	0.00239761	0.00294028	8.26342	0.00972957	84829	0.00941261	0.00515582	0.0679232	3.09232	0.0173848	17768	0.00430958	0.00310403	0.165027	1.6372	0.00358382	45546
rs2431166_A	A	G	0.00709738	0.00209906	0.000721963	11.4019	0.0134245	84829	0.00795551	0.00452771	0.0789227	3.02173	0.0169881	17768	0.00484133	0.00273029	0.0762038	3.08525	0.00675341	45546
rs28365970_C	C	A	0.00900602	0.00231555	0.000100586	14.0667	0.0165613	84829	0.0106047	0.00498324	0.0333455	4.12323	0.0231789	17768	0.00551723	0.00301104	0.0669078	2.82674	0.0061875	45546
rs4267851_C	C	G	-0.00495085	0.00309922	0.110169	2.65582	0.00312727	84829	0.00223463	0.00667355	0.737743	0.14078	0.000791596	17768	-0.00318862	0.00401554	0.427158	0.76234	0.0016688	45546
rs10942862_T	T	C	0.00421667	0.00203739	0.0384892	3.92418	0.00462068	84829	0.00845172	0.00437656	0.0534824	3.37703	0.0189849	17768	0.00512412	0.00264009	0.0522781	3.40529	0.00745384	45546
rs4958244_G	G	A	0.00602204	0.00205672	0.00341267	8.85189	0.0104225	84829	0.00515442	0.00440558	0.242027	1.42784	0.00802807	17768	0.00167015	0.00265656	0.529555	0.542546	0.00118767	45546
rs860457_C	C	T	0.00453551	0.00215914	0.0356784	4.53	0.00533403	84829	-0.000935423	0.00461706	0.839449	0.0346801	0.000195005	17768	0.00222385	0.00278407	0.424424	0.61692	0.00135047	45546
rs7715501_A	A	T	0.00619927	0.00211375	0.00335974	8.5659	0.0100857	84829	0.00899679	0.00452763	0.0469285	4.38899	0.0246737	17768	0.000898458	0.00273325	0.742373	0.154197	0.00033755	45546
rs55801144_T	T	C	-0.000931479	0.00493495	0.850288	0.00600019	7.06552e-06	84829	0.00366506	0.0104663	0.726211	0.138746	0.000780157	17768	0.00044953	0.00635034	0.943567	0.0270653	5.92481e-05	45546
rs6881817_T	T	C	-0.00620814	0.00231645	0.007363	7.00285	0.0082455	84829	-0.00263171	0.00497933	0.597141	0.246563	0.00138639	17768	-0.00120233	0.00301127	0.68969	0.127063	0.000278151	45546
rs12153596_C	C	T	0.00399389	0.00208771	0.0557455	3.57328	0.00420753	84829	0.000383139	0.00448709	0.931955	0.00658241	3.70126e-05	17768	0.00187234	0.0027017	0.488299	0.626128	0.00137063	45546
rs34471628_G	G	A	-0.00491789	0.00519421	0.343742	0.723452	0.000851892	84829	-0.0159706	0.0109174	0.143525	2.11914	0.0119144	17768	0.00115587	0.00675011	0.864038	0.0868025	0.000190018	45546
rs148833559_A	A	C	0.0616447	0.0266186	0.0205689	5.58127	0.0065718	84829	-0.0032849	0.057006	0.954049	0.0092246	5.18696e-05	17768	0.0779647	0.0336982	0.0206933	5.2307	0.0114491	45546
rs10039241_A	A	G	0.00491816	0.00299178	0.100203	2.80254	0.00330003	84829	-0.00288575	0.0064414	0.654159	0.151478	0.000851747	17768	0.00508498	0.00390031	0.192329	1.74426	0.00381819	45546
rs9379084_G	G	A	0.00960308	0.0032666	0.0032854	8.78113	0.0103392	84829	0.000294793	0.00701928	0.966501	0.0108353	6.09266e-05	17768	0.00400195	0.0042395	0.345192	0.874472	0.00191425	45546
rs2714342_G	G	A	-0.000559795	0.00297946	0.850967	0.0322342	3.79573e-05	84829	0.00912375	0.00635823	0.151319	2.19061	0.0123163	17768	-0.00338314	0.00382474	0.376409	0.665508	0.00145683	45546
rs2747503_C	C	T	0.00589722	0.00216164	0.00637105	7.0726	0.00832761	84829	0.0015328	0.00465095	0.74173	0.0887943	0.000499284	17768	0.00230611	0.00280387	0.410812	0.722311	0.00158118	45546
rs1202309_G	G	A	0.00609322	0.00223689	0.00645163	8.14548	0.00959087	84829	0.00452358	0.00481075	0.347073	0.798403	0.00448917	17768	0.00285739	0.00290627	0.325524	0.786416	0.00172149	45546
rs6931514_A	A	G	0.0152097	0.00230411	4.10426e-11	43.8819	0.0516466	84829	0.0159646	0.00494608	0.00125008	10.4643	0.0588061	17768	0.00704477	0.00298442	0.0182536	5.89475	0.0129025	45546
rs9465874_T	T	C	0.00630643	0.00207088	0.00232529	9.01552	0.0106151	84829	0.0090209	0.00445575	0.0429281	3.87325	0.0217741	17768	-0.000744465	0.00268312	0.781426	0.105111	0.000230096	45546
rs9379832_A	A	G	0.00964059	0.00235961	4.39896e-05	17.2045	0.0202551	84829	0.00702062	0.00507681	0.166719	1.69184	0.00951212	17768	0.00371022	0.00305789	0.225012	1.45969	0.00319527	45546
rs3130248_T	T	C	0.00679638	0.00206669	0.00100749	10.465	0.0123215	84829	0.00599389	0.00443194	0.176255	1.6841	0.00946865	17768	0.00494361	0.00267822	0.06492	3.58667	0.00785092	45546
rs1547670_A	A	G	0.00742956	0.00203327	0.000258348	12.7436	0.0150038	84829	-0.00120553	0.00435683	0.782015	0.111863	0.000629	17768	0.00475418	0.00263311	0.0709979	3.23028	0.00707085	45546
rs75104038_A	A	G	0.0235877	0.00423809	2.61977e-08	29.3531	0.0345521	84829	0.0341067	0.00913755	0.000190117	15.1682	0.0852234	17768	0.00796615	0.00555886	0.151849	2.29328	0.00501995	45546
rs13210323_A	A	C	0.00580051	0.00226589	0.0104711	7.56783	0.00891081	84829	0.00643394	0.00485822	0.185407	1.8868	0.0106084	17768	-0.000190888	0.00291358	0.947763	0.000198526	4.3459e-07	45546
rs9658105_T	T	C	0.0161811	0.00540068	0.0027351	9.69291	0.0114127	84829	0.00348377	0.0116432	0.764783	0.235358	0.0013234	17768	0.00391279	0.00695724	0.573842	0.607807	0.00133053	45546
rs12204518_G	G	A	0.00390522	0.0022486	0.0824387	3.15191	0.0037114	84829	0.00394227	0.00482255	0.413673	0.853138	0.00479699	17768	-0.00223119	0.00290904	0.443094	0.479326	0.00104927	45546
rs7771453_G	G	A	0.00828517	0.00249085	0.000880621	11.7858	0.0138766	84829	0.0140512	0.00537744	0.00898312	7.50035	0.042158	17768	0.00135703	0.00323415	0.674784	0.396177	0.000867261	45546
rs12203869_C	C	T	0.00593557	0.0021066	0.00483943	8.3459	0.00982679	84829	0.0172322	0.00451974	0.000137952	14.2313	0.0799567	17768	0.00155157	0.00272785	0.569503	0.335708	0.000734888	45546
rs9470489_G	G	A	0.00685147	0.00269665	0.0110638	6.62096	0.00779591	84829	0.00497721	0.00582448	0.392822	0.789548	0.00443942	17768	0.0024331	0.00351257	0.488512	0.637603	0.00139575	45546
rs577204588_T	T	C	0.0688223	0.0199412	0.000558234	11.6044	0.0136628	84829	0.0994211	0.0416738	0.0170572	5.41843	0.0304578	17768	0.0061445	0.0258193	0.811897	0.040714	8.91261e-05	45546
rs7744700_T	T	A	0.0100506	0.00229232	1.16411e-05	17.7058	0.0208448	84829	0.00709132	0.00493205	0.150508	2.05246	0.0115396	17768	0.00632155	0.00297971	0.0338825	4.62769	0.0101294	45546
rs185262229_T	T	A	0.0299665	0.0117007	0.0104366	6.65628	0.00783749	84829	0.0572999	0.0245935	0.0198237	5.73736	0.0322511	17768	0.0473023	0.0149406	0.00154638	9.79143	0.0214295	45546
rs76094073_G	G	C	0.00952079	0.0031219	0.00229156	9.16444	0.0107904	84829	-0.00123258	0.00664055	0.852749	0.0585217	0.000329065	17768	-0.000167092	0.00401901	0.966837	0.00802608	1.75697e-05	45546
rs12529733_T	T	C	0.00337291	0.00207013	0.103249	3.42896	0.00403764	84829	0.000324037	0.00445233	0.941983	0.000277225	1.55882e-06	17768	0.00674203	0.00267201	0.0116325	6.70442	0.0146745	45546
rs636252_C	C	T	-0.00252315	0.00206613	0.222016	0.950156	0.00111884	84829	-0.000624552	0.00443088	0.887908	0.00579287	3.25731e-05	17768	0.00153931	0.00267613	0.56516	0.534875	0.00117088	45546
rs9321065_G	G	A	0.00552402	0.00203899	0.006746	8.34826	0.00982964	84829	0.0113591	0.00436302	0.00923578	6.6178	0.0371974	17768	0.001451	0.0026362	0.582037	0.4536	0.000992961	45546
rs12207896_T	T	C	0.00702456	0.00232409	0.00250767	10.3785	0.0122199	84829	0.00230394	0.00495284	0.641811	0.269444	0.00151506	17768	-0.000705797	0.0029964	0.813784	0.00749549	1.64082e-05	45546
rs1415701_G	G	A	0.0073585	0.00232838	0.00157635	9.00313	0.0106004	84829	0.0057081	0.00497532	0.25128	1.22632	0.00689502	17768	0.00073977	0.00299896	0.805161	0.0490014	0.000107268	45546
rs7774174_G	G	A	0.0091354	0.00217292	2.62267e-05	17.6928	0.0208298	84829	-0.000609909	0.00468496	0.896422	0.0312075	0.000175479	17768	0.00233315	0.00282704	0.409208	0.657683	0.0014397	45546
rs6930558_T	T	G	0.0109724	0.00235179	3.08242e-06	21.8811	0.0257594	84829	0.00783472	0.00503853	0.119973	2.67676	0.0150493	17768	0.00745608	0.00303141	0.0139125	6.97409	0.0152648	45546
rs1931989_G	G	A	0.00396123	0.00206635	0.0552393	4.11614	0.00484675	84829	0.00462858	0.00443953	0.297155	0.993974	0.00558874	17768	0.00190921	0.00267497	0.475397	0.496717	0.00108734	45546
rs962554_T	T	C	0.0063314	0.00225733	0.00503564	8.03689	0.00946295	84829	0.010505	0.00486095	0.0307008	4.79891	0.026977	17768	0.00781683	0.00292855	0.00760642	7.20649	0.0157731	45546
rs580717_C	C	T	0.00472001	0.00218868	0.0310429	5.68754	0.00669699	84829	0.0080918	0.00469451	0.0847841	3.02749	0.0170206	17768	0.00515012	0.00282631	0.0684301	3.67143	0.00803648	45546
rs3800279_C	C	T	0.00426259	0.00228471	0.0620859	3.42284	0.0040304	84829	0.00280905	0.00487944	0.564831	0.362852	0.00204026	17768	0.000965526	0.0029522	0.743629	0.161796	0.000354184	45546
rs10484920_A	A	G	0.0092706	0.00436791	0.0338043	4.71877	0.00555629	84829	-0.00447967	0.00938985	0.633314	0.233463	0.00131274	17768	-0.00489009	0.00566746	0.388232	0.658905	0.00144237	45546
rs10872678_T	T	C	0.0110759	0.00227762	1.15859e-06	21.8292	0.0256978	84829	0.0119682	0.00488006	0.0141973	5.87578	0.0330281	17768	0.00457166	0.00295023	0.121246	2.2714	0.00497201	45546
rs537224022_C	C	G	0.0305492	0.0144941	0.0350599	4.12862	0.0048614	84829	0.0597471	0.0305976	0.0508741	4.00966	0.0225413	17768	0.0203471	0.0191281	0.287457	0.935554	0.00204795	45546
rs341137_G	G	T	0.00419601	0.00234227	0.0732284	3.3011	0.00388706	84829	-0.00258279	0.00500522	0.605847	0.312316	0.00175611	17768	0.00481022	0.00302937	0.112325	2.70233	0.00591529	45546
rs2934844_T	T	A	0.00961299	0.00217368	9.77054e-06	19.9765	0.0235179	84829	0.0122283	0.00467797	0.00895604	7.34472	0.0412832	17768	0.0039675	0.00282251	0.159831	2.0004	0.00437886	45546
rs4719648_C	C	T	0.00916604	0.00205984	8.60242e-06	18.0823	0.0212879	84829	0.0157009	0.00441476	0.000376886	12.5288	0.0703987	17768	0.00478779	0.00266608	0.0725302	3.05778	0.00669326	45546
rs836548_T	T	A	0.00552076	0.00228409	0.0156488	6.63421	0.00781157	84829	0.00758618	0.00487771	0.119898	2.64357	0.0148627	17768	0.00362667	0.00295683	0.220002	2.0909	0.004577	45546
rs11978788_C	C	G	0.00414531	0.00313734	0.186411	1.92068	0.00226164	84829	0.0114651	0.00673708	0.0888117	2.47349	0.013906	17768	-0.00321619	0.00408116	0.430667	0.996075	0.00218046	45546
rs3857708_G	G	A	0.00420138	0.00222861	0.0594055	3.64312	0.00428977	84829	0.00752244	0.00478721	0.116116	2.48585	0.0139759	17768	0.00248972	0.00289093	0.389124	0.637538	0.0013956	45546
rs4722166_A	A	C	0.00654965	0.00213491	0.00215651	8.19732	0.00965167	84829	0.00452262	0.00457814	0.323229	0.904982	0.0050884	17768	-0.00138136	0.00275992	0.616721	0.331987	0.000726743	45546
rs1800796_G	G	C	-0.00592393	0.00492988	0.229508	1.24987	0.00147175	84829	-0.0102483	0.0106313	0.335073	1.00223	0.00563523	17768	0.00203746	0.00636447	0.748871	0.11956	0.000261726	45546
rs34776209_C	C	T	0.0101925	0.00235788	1.5427e-05	20.3179	0.0239201	84829	0.00731748	0.00507085	0.149025	2.28068	0.0128227	17768	0.00469132	0.00304985	0.124003	2.39653	0.00524593	45546
rs150665986_G	G	A	0.0501775	0.0142956	0.000448358	12.0176	0.0141492	84829	0.0529325	0.0297569	0.0752846	3.04232	0.0171038	17768	-0.0378434	0.0183406	0.0390837	3.9533	0.00865328	45546
rs2908279_T	T	G	0.00222324	0.0020385	0.27544	1.01856	0.00119939	84829	0.00164415	0.00439525	0.708353	0.0800739	0.000450249	17768	0.00400382	0.00264687	0.130372	2.41424	0.0052847	45546
rs917793_T	T	A	0.00438257	0.00264826	0.0979515	2.49001	0.00293201	84829	-0.000945129	0.00567603	0.867756	0.0135878	7.64036e-05	17768	-0.00107817	0.00344549	0.754341	0.0519937	0.000113818	45546
rs138715366_C	C	T	0.0797596	0.0109577	3.39501e-13	52.247	0.061485	84829	0.0960704	0.0227187	2.36234e-05	17.2751	0.0970393	17768	0.0482677	0.0139394	0.00053532	12.7061	0.0278074	45546
rs73107844_T	T	G	0.00889386	0.00274373	0.00118938	10.1107	0.0119043	84829	0.0214381	0.00587535	0.000264199	13.0495	0.0733218	17768	0.00533005	0.00356906	0.135338	2.28291	0.00499722	45546
rs35163049_T	T	C	0.011038	0.00411903	0.00736868	7.33774	0.00863981	84829	0.0221183	0.00877261	0.0117014	6.43224	0.0361553	17768	0.00396209	0.00535381	0.459272	0.465255	0.00101847	45546
rs10265057_G	G	A	0.014782	0.00352092	2.69153e-05	17.0146	0.0200314	84829	0.0197433	0.0075658	0.00907397	6.94718	0.0390488	17768	0.0156723	0.00454851	0.000570356	11.803	0.025831	45546
rs10280509_A	A	G	0.00792915	0.00265774	0.00285127	7.64701	0.00900378	84829	0.0195993	0.00571763	0.000609717	11.9687	0.0672549	17768	0.00315525	0.00344711	0.360023	0.666098	0.00145812	45546
rs80089232_C	C	T	0.014055	0.0039952	0.000435083	12.4369	0.0146429	84829	0.0157695	0.00847228	0.0627178	3.59348	0.020202	17768	0.0100316	0.00516582	0.0521526	4.04764	0.00885988	45546
rs6959903_T	T	C	0.0045242	0.00213609	0.0341791	4.56389	0.00537392	84829	0.00432232	0.0045853	0.345875	0.958306	0.00538825	17768	-0.000379714	0.00277026	0.890978	0.0453132	9.91943e-05	45546
rs2282978_C	C	T	0.00670128	0.00216804	0.00199586	8.0283	0.00945266	84829	0.00261832	0.00464243	0.572762	0.279646	0.00157241	17768	0.000962924	0.00280752	0.731614	0.0513398	0.000112387	45546
rs45446698_T	T	G	-0.00717652	0.00504486	0.154873	2.15848	0.00254166	84829	-0.00195804	0.0106925	0.854703	0.0259905	0.000146143	17768	0.00126755	0.00651778	0.845805	0.0203075	4.44548e-05	45546
rs12534494_G	G	A	0.00703613	0.0022076	0.00143697	10.0547	0.0118385	84829	0.00554366	0.00471847	0.240056	1.44067	0.0081002	17768	0.00182537	0.00286139	0.523522	0.385462	0.0008438	45546
rs73187803_C	C	G	0.0103396	0.0022963	6.7178e-06	21.151	0.0249004	84829	0.00779026	0.00494304	0.115043	2.64628	0.0148778	17768	0.00185025	0.00296546	0.532674	0.436369	0.00095524	45546
rs6467157_T	T	C	0.00576171	0.00226458	0.0109523	7.10524	0.00836613	84829	0.00769155	0.00487278	0.114475	2.74269	0.0154199	17768	0.000896054	0.00293816	0.760389	0.086738	0.000189876	45546
rs3918226_T	T	C	-0.00487789	0.00376484	0.195102	1.44371	0.0017	84829	0.00292738	0.00809596	0.717666	0.200761	0.00112886	17768	-0.000494428	0.00487182	0.919164	0.0197735	4.32857e-05	45546
rs2515520_C	C	A	0.0104214	0.00205176	3.79766e-07	24.435	0.0287646	84829	0.013917	0.00438245	0.00149766	9.48056	0.0532786	17768	-0.000927032	0.00265495	0.726963	0.224847	0.000492207	45546
rs62496903_T	T	C	0.0121419	0.00368778	0.00099356	11.1315	0.0131062	84829	0.00474423	0.00788807	0.547552	0.374572	0.00210616	17768	0.00752218	0.00473736	0.112329	2.82167	0.00617653	45546
rs7015547_A	A	C	0.00379396	0.0020951	0.070164	3.05133	0.00359295	84829	0.00815695	0.00447165	0.0681466	3.26297	0.0183441	17768	0.00686475	0.00270363	0.0111174	5.974	0.0130757	45546
rs2285290_A	A	G	0.0050895	0.00286114	0.0752697	3.78841	0.00446087	84829	0.0147475	0.00608737	0.0154183	6.01668	0.0338204	17768	0.00873903	0.00368979	0.0178677	6.67167	0.014603	45546
rs732563_C	C	T	0.00423631	0.00202647	0.0365767	4.65201	0.00547769	84829	0.00188607	0.00434108	0.663952	0.240902	0.00135457	17768	0.00244887	0.00262745	0.351323	0.933358	0.00204316	45546
rs7008867_A	A	G	0.00536019	0.00244837	0.0285786	5.06407	0.00596286	84829	-0.00300819	0.00526268	0.567595	0.246359	0.00138524	17768	0.000503729	0.00318208	0.87422	0.0219819	4.81201e-05	45546
rs17243549_A	A	G	0.00577126	0.00229733	0.0120014	6.30318	0.00742175	84829	0.00201513	0.00495905	0.684488	0.175682	0.000987844	17768	0.00323868	0.00299147	0.278975	1.0751	0.00235341	45546
rs16887405_T	T	C	0.00836917	0.00219431	0.000136811	15.0522	0.0177217	84829	0.0106478	0.00470889	0.0237587	5.58248	0.031381	17768	0.000416631	0.0028453	0.883584	0.0524189	0.000114749	45546
rs11995075_T	T	C	0.00635567	0.00248579	0.0105659	7.08144	0.0083381	84829	-0.00132498	0.00535885	0.804717	0.0250505	0.000140857	17768	0.00548824	0.0032265	0.0889527	3.19506	0.0069938	45546
rs148766658_C	C	T	0.0118576	0.00559124	0.0339453	4.43377	0.00522071	84829	0.00839624	0.0119979	0.484055	0.559053	0.00314345	17768	0.0112366	0.00723396	0.120354	2.81945	0.00617168	45546
rs72656010_T	T	C	0.0135602	0.00300935	6.61402e-06	20.8557	0.0245527	84829	0.0116968	0.00654427	0.0739006	3.22147	0.018111	17768	0.0026035	0.00392676	0.507324	0.609256	0.0013337	45546
rs28407694_C	C	T	0.00657056	0.00211843	0.00192525	10.869	0.0127973	84829	0.0025019	0.00452675	0.580482	0.34292	0.00192819	17768	0.0018229	0.00274671	0.506906	0.658943	0.00144247	45546
rs6995390_A	A	T	0.00189786	0.00278554	0.495668	0.505751	0.000595544	84829	0.00335589	0.00593337	0.571676	0.258056	0.00145101	17768	-0.00632602	0.00358984	0.0780422	3.40961	0.00746341	45546
rs9886562_A	A	G	0.00827599	0.00265541	0.00182977	8.25744	0.00972242	84829	0.00274415	0.00572515	0.63172	0.327268	0.00184019	17768	0.00544525	0.00344339	0.113802	2.513	0.00550086	45546
rs17217757_C	C	G	0.00430625	0.00246237	0.0803257	3.14126	0.00369885	84829	0.00425656	0.00528668	0.420746	0.637717	0.00358573	17768	0.0017498	0.00319795	0.58427	0.290737	0.000636444	45546
rs16873442_T	T	C	0.00220921	0.00390784	0.571852	0.439876	0.000517974	84829	-0.00149534	0.00836868	0.858188	0.0344468	0.000193693	17768	-0.00441462	0.00501392	0.378608	0.665229	0.00145622	45546
rs10283100_G	G	A	0.0168801	0.00446244	0.000155241	14.7741	0.0173943	84829	0.0184503	0.00951513	0.0525116	4.12842	0.0232091	17768	0.00150814	0.00573991	0.792747	0.0975345	0.000213511	45546
rs4871404_T	T	C	0.00876648	0.00258703	0.000702773	11.0676	0.0130309	84829	0.00597659	0.00551387	0.278416	1.36708	0.00768654	17768	0.00422008	0.00334177	0.206657	1.53271	0.00335511	45546
rs6989280_G	G	A	0.00644885	0.00233441	0.00573704	7.16502	0.0084364	84829	0.0100108	0.00502887	0.0465322	4.0739	0.0229023	17768	0.000337959	0.00302475	0.911037	0.0055013	1.20428e-05	45546
rs2608029_G	G	C	0.0037525	0.00215591	0.081764	2.43789	0.00287063	84829	0.00687719	0.00463412	0.137818	2.60586	0.0146509	17768	0.000878507	0.00279292	0.753107	0.140287	0.000307099	45546
rs12543725_G	G	A	0.00570204	0.00205658	0.00556249	7.27366	0.00856431	84829	0.00668503	0.00443771	0.131978	2.19465	0.0123389	17768	-0.00184643	0.00267131	0.48944	0.373038	0.000816603	45546
rs13258757_A	A	G	0.00858548	0.00204224	2.62569e-05	16.8864	0.0198804	84829	0.0116083	0.00438382	0.0081042	7.2762	0.0408977	17768	0.0010462	0.00264143	0.692054	0.129317	0.000283084	45546
rs7460241_A	A	G	0.0151274	0.00488957	0.00197667	9.80955	0.0115499	84829	0.0194223	0.0106979	0.0694595	3.24749	0.0182571	17768	0.00470806	0.00633256	0.457202	0.593071	0.00129827	45546
rs4878751_G	G	C	0.00673054	0.00204511	0.00099856	10.1	0.0118917	84829	0.0016154	0.00439764	0.713374	0.0721711	0.000405812	17768	0.0033082	0.00265242	0.212316	1.76846	0.00387118	45546
rs768056_T	T	C	0.010743	0.00265989	5.375e-05	16.1884	0.019059	84829	0.0167562	0.0056935	0.00325428	8.61298	0.0484068	17768	0.00682441	0.00343982	0.0472682	4.62515	0.010124	45546
rs7854962_C	C	G	0.0106565	0.00250857	2.15905e-05	17.5712	0.0206866	84829	0.00885682	0.00536591	0.0988435	2.9379	0.0165172	17768	0.00750878	0.00323849	0.020421	4.5903	0.0100473	45546
rs357564_G	G	A	0.00682697	0.0021479	0.00148124	9.90254	0.0116593	84829	-0.000242059	0.00459566	0.957994	0.00405992	2.28288e-05	17768	0.00383164	0.00277641	0.167573	1.66348	0.00364134	45546
rs28457693_G	G	A	0.0189069	0.00327201	7.56949e-09	34.33	0.0404093	84829	0.00877886	0.00703942	0.212377	1.38082	0.0077636	17768	0.0047367	0.00423886	0.26381	1.2031	0.00263362	45546
rs1341215_A	A	G	0.00867455	0.00294418	0.00321648	9.49619	0.0111811	84829	0.00665053	0.00633908	0.294132	1.09955	0.00618233	17768	0.000486485	0.00380997	0.898397	0.0109375	2.3943e-05	45546
rs2418135_A	A	G	0.00738148	0.00203132	0.000279409	13.0919	0.015414	84829	0.00553237	0.0043481	0.20326	1.5778	0.00887113	17768	0.00226566	0.00263121	0.389203	0.770321	0.00168627	45546
rs4978572_C	C	G	-0.000804854	0.00207061	0.697497	0.519484	0.000611717	84829	0.00493308	0.00442564	0.265012	1.10022	0.00618606	17768	-0.00485461	0.00267765	0.0698367	4.07688	0.00892397	45546
rs7862256_A	A	G	0.00648231	0.00259543	0.0125062	6.02881	0.0070987	84829	0.00910029	0.00559338	0.10376	2.77593	0.0156066	17768	0.00389429	0.00337559	0.248645	1.69055	0.00370063	45546
rs3933326_G	G	A	0.00862609	0.00221271	9.68956e-05	14.972	0.0176271	84829	0.0155988	0.00476548	0.00106508	11.031	0.0619894	17768	0.00175826	0.00287766	0.541202	0.421691	0.000923108	45546
rs614274_G	G	T	0.012793	0.00293764	1.3332e-05	18.7072	0.0220238	84829	0.00865309	0.00630442	0.169912	1.88036	0.0105721	17768	-0.000645242	0.00378872	0.86477	0.0397391	8.69922e-05	45546
rs28562046_C	C	G	0.0129176	0.00235949	4.39387e-08	31.0503	0.0365503	84829	0.0124934	0.00506847	0.013714	6.01325	0.0338007	17768	0.000964207	0.00305962	0.752657	0.0903369	0.000197754	45546
rs4350272_A	A	G	0.00880117	0.00228883	0.000120508	14.0178	0.0165037	84829	0.00913954	0.00488709	0.0614812	3.63754	0.0204497	17768	-0.00148541	0.00296426	0.616298	0.221709	0.000485336	45546
rs9645500_G	G	T	0.0073429	0.00219762	0.00083424	12.5796	0.0148112	84829	0.00554823	0.0047084	0.238665	1.02459	0.00576081	17768	0.00346809	0.00284466	0.22279	1.58315	0.00346553	45546
rs2125040_C	C	G	0.0067415	0.00203523	0.000925361	10.4796	0.0123387	84829	0.0133967	0.0043631	0.00214049	9.72807	0.0546715	17768	0.000198257	0.00263005	0.939911	0.0296412	6.4887e-05	45546
rs74465052_T	T	A	0.0141547	0.00436886	0.00119618	10.1997	0.0120092	84829	0.0220641	0.00962872	0.0219468	5.12003	0.0287812	17768	0.00472168	0.00567013	0.405003	0.597462	0.00130787	45546
rs558443_A	A	C	0.00580782	0.00245793	0.0181352	5.2973	0.00623742	84829	0.00394615	0.00529604	0.456213	0.748431	0.00420827	17768	-0.00151307	0.00318344	0.634581	0.125908	0.000275623	45546
rs7923866_T	T	C	0.00749889	0.0020922	0.000338283	12.6828	0.0149324	84829	0.0055104	0.00445533	0.216174	1.59504	0.00896808	17768	0.0071432	0.00270501	0.00827562	7.29011	0.0159562	45546
rs10882398_A	A	T	-0.00196386	0.00205722	0.339773	0.608763	0.000716841	84829	-0.00364342	0.00442437	0.410241	0.695573	0.00391103	17768	-0.004847	0.00266897	0.0693688	3.62744	0.00794019	45546
rs567138583_T	T	C	0.0334052	0.0200673	0.0959844	2.65506	0.00312636	84829	0.0241982	0.0436614	0.579432	0.164924	0.000927346	17768	0.0177211	0.0265072	0.503792	0.343858	0.000752726	45546
rs60341058_C	C	T	0.00518543	0.00262834	0.0485112	3.98952	0.00469764	84829	0.00356934	0.00563762	0.526658	0.548519	0.00308423	17768	0.00178962	0.00340246	0.598906	0.374388	0.00081956	45546
rs3740360_C	C	A	0.0107068	0.00320353	0.000831533	10.6898	0.0125861	84829	0.0133468	0.00684216	0.0511124	3.94821	0.0221959	17768	-0.00482202	0.00418207	0.248907	1.24279	0.00272048	45546
rs2077218_G	G	A	0.00565474	0.00239572	0.01826	5.58912	0.00658103	84829	0.00577596	0.00509781	0.257218	1.10296	0.00620147	17768	0.00121884	0.00307134	0.691486	0.149394	0.000327034	45546
rs12255683_C	C	T	-0.00808693	0.00277256	0.00353762	8.2247	0.00968402	84829	-0.00668853	0.00594516	0.260588	1.12386	0.00631897	17768	0.000593527	0.00358675	0.868569	0.00980258	2.14586e-05	45546
rs117244573_G	G	A	0.0306632	0.00680212	6.5561e-06	20.7126	0.0243843	84829	0.0254816	0.0145266	0.0794249	3.00837	0.016913	17768	0.0111343	0.00874652	0.203025	2.09276	0.00458106	45546
rs11191521_G	G	T	0.00991007	0.003781	0.00876843	7.29121	0.00858507	84829	0.00805689	0.00807367	0.318331	1.00444	0.00564764	17768	0.00790892	0.0049448	0.109729	2.25072	0.00492674	45546
rs1163238_G	G	A	0.00746266	0.00207912	0.000331712	13.0664	0.015384	84829	0.00925895	0.00447886	0.0387245	4.37853	0.0246144	17768	0.00563422	0.00268498	0.0358734	3.80778	0.00833473	45546
rs79780963_T	T	C	0.0104056	0.00376877	0.00576352	8.04428	0.00947168	84829	0.00909524	0.00804492	0.258257	1.30709	0.0073492	17768	0.00792494	0.00492848	0.107845	2.27666	0.00498351	45546
rs7903146_T	T	C	0.00408924	0.00223466	0.0672665	3.25405	0.00383166	84829	-0.00925944	0.00479823	0.0536524	3.47873	0.0195567	17768	0.00150475	0.00288976	0.602565	0.290236	0.000635346	45546
rs2484294_A	A	G	0.010453	0.00231117	6.11076e-06	23.2212	0.0273375	84829	0.0111891	0.00494989	0.0238038	5.52899	0.0310803	17768	0.00442648	0.00298388	0.137957	2.17147	0.00475331	45546
rs12777663_G	G	A	0.00219229	0.00239816	0.360638	0.591598	0.000696629	84829	0.00794704	0.00516896	0.124199	2.23114	0.0125439	17768	-0.000318052	0.00311532	0.918683	0.0242453	5.30749e-05	45546
rs2421016_T	T	C	0.00839767	0.00203161	3.57603e-05	18.0932	0.0213013	84829	0.00192887	0.00436828	0.658811	0.207744	0.00116812	17768	0.00891182	0.00263592	0.000723042	11.7056	0.0256181	45546
rs4752699_G	G	A	0.00754517	0.00291937	0.0097531	7.62237	0.00897501	84829	0.0147167	0.0062255	0.0180928	5.83761	0.0328143	17768	0.00144094	0.00376466	0.701903	0.26981	0.000590635	45546
rs7935743_T	T	C	0.00303271	0.00240872	0.208015	1.54861	0.00182353	84829	0.00284456	0.00516613	0.581903	0.377635	0.00212339	17768	0.012597	0.00313134	5.75808e-05	16.7103	0.0365671	45546
rs11042596_T	T	G	0.00731033	0.00217172	0.000762613	10.4663	0.012323	84829	0.00853885	0.00465474	0.0666049	3.67542	0.0206628	17768	0.0110297	0.00281859	9.12225e-05	14.656	0.0320725	45546
rs11564708_G	G	C	0.00920337	0.00254084	0.000292296	12.7446	0.015005	84829	0.0105575	0.00544172	0.052384	3.66066	0.0205794	17768	0.00750077	0.00330154	0.0230971	4.72999	0.0103532	45546
rs10766228_T	T	A	0.00639965	0.00315392	0.0424505	4.82625	0.00568287	84829	0.00350934	0.00680034	0.605823	0.302469	0.00170075	17768	-0.00319398	0.00409668	0.4356	0.47335	0.00103619	45546
rs231360_C	C	T	0.00413271	0.0020824	0.0471934	3.68968	0.00434458	84829	0.00117763	0.00447631	0.792491	0.0646561	0.000363558	17768	-0.0035483	0.00270559	0.189705	1.66572	0.00364627	45546
rs234864_A	A	G	0.00597479	0.00205135	0.00358505	8.53068	0.0100443	84829	0.00256717	0.0043969	0.559322	0.387879	0.00218099	17768	0.00025842	0.00266395	0.922722	0.0490306	0.000107332	45546
rs2168101_A	A	C	-0.00426059	0.00226168	0.059593	3.13668	0.00369344	84829	-0.00916975	0.00486903	0.0596786	3.549	0.0199519	17768	0.00152413	0.0029389	0.60404	0.441646	0.000966794	45546
rs4444073_A	A	C	0.00846716	0.00203275	3.11149e-05	15.5456	0.0183019	84829	0.00818555	0.00438486	0.0619492	3.52279	0.0198047	17768	0.00851467	0.00262701	0.00119115	9.80415	0.0214571	45546
rs10767933_A	A	G	0.0117332	0.00221796	1.22569e-07	29.9927	0.0353062	84829	0.00625192	0.00479693	0.192483	1.96147	0.0110282	17768	0.00586206	0.00288255	0.0419942	4.395	0.00962014	45546
rs6485660_C	C	T	0.00604101	0.00352666	0.0867242	2.81939	0.00331986	84829	0.00430435	0.0076841	0.575375	0.296536	0.00166738	17768	0.00289676	0.00458243	0.527296	0.374979	0.000820852	45546
rs10437653_A	A	C	0.00332527	0.00204763	0.104388	2.52157	0.00296918	84829	0.00151588	0.00439937	0.730423	0.0893778	0.000502565	17768	-0.00252604	0.0026585	0.342028	1.22761	0.00268729	45546
rs61917001_G	G	C	0.00140648	0.00257488	0.584907	0.263553	0.000310345	84829	0.00360714	0.00555041	0.515774	0.447972	0.00251887	17768	0.00120349	0.00333554	0.718243	0.0870487	0.000190556	45546
rs12802960_C	C	T	0.00571607	0.00250064	0.0222662	5.04718	0.00594294	84829	0.00292311	0.00541413	0.58927	0.179761	0.00101077	17768	0.00299156	0.00324777	0.356997	0.598088	0.00130924	45546
rs34595065_A	A	G	0.000868337	0.00206066	0.673472	0.0630296	7.42203e-05	84829	0.000173237	0.0044011	0.968602	0.00148162	8.33111e-06	17768	0.00278213	0.0026685	0.297148	1.25737	0.00275242	45546
rs7941126_A	A	G	0.00404019	0.00204561	0.0482646	3.47966	0.00409728	84829	0.00977489	0.00439035	0.0259968	5.08877	0.028606	17768	0.00646184	0.00264976	0.0147458	6.44899	0.0141155	45546
rs147188702_G	G	A	0.00853196	0.00266194	0.00135033	10.1642	0.0119674	84829	0.0207216	0.00572724	0.000297617	12.7788	0.0718018	17768	0.00470664	0.00344819	0.172272	1.77188	0.00387863	45546
rs75296154_T	T	C	0.00575123	0.00518891	0.267705	1.40311	0.00165221	84829	-0.0118168	0.0113151	0.296344	1.0496	0.00590151	17768	-0.00921266	0.00676605	0.17333	1.91003	0.00418104	45546
rs655089_T	T	G	0.00748998	0.00203489	0.000232666	12.9075	0.0151968	84829	0.0105532	0.00437474	0.0158623	6.03496	0.0339232	17768	-0.000163901	0.00263602	0.950422	0.00563693	1.23397e-05	45546
rs61885091_A	A	G	0.00885049	0.00272882	0.00118183	10.7566	0.0126649	84829	0.0140609	0.00587994	0.0167975	5.8964	0.0331446	17768	0.00331314	0.00353496	0.348635	0.957211	0.00209537	45546
rs35760498_G	G	A	0.00804279	0.00230763	0.000491819	11.5564	0.0136063	84829	0.0134009	0.00494513	0.00673653	7.6551	0.0430265	17768	0.00256399	0.00298053	0.389657	0.65387	0.00143135	45546
rs10830963_C	C	G	-0.00647012	0.00226695	0.00431687	8.74914	0.0103016	84829	-0.00382466	0.00485418	0.43076	0.663231	0.00372919	17768	0.00428903	0.00293465	0.143882	2.24338	0.00491072	45546
rs17097547_T	T	C	0.00677731	0.00215016	0.00162213	9.96977	0.0117385	84829	0.00941169	0.00462226	0.0417486	3.9036	0.0219447	17768	0.00460204	0.00278781	0.0987923	2.57099	0.00562776	45546
rs14133_G	G	C	0.00599667	0.00224926	0.007676	8.08453	0.00951913	84829	-0.00159966	0.00483642	0.740835	0.133025	0.000747993	17768	0.000517619	0.00291529	0.859075	0.0957215	0.000209542	45546
rs76895963_G	G	T	0.0309895	0.00782633	7.51202e-05	16.1652	0.0190318	84829	0.0379997	0.0170196	0.0255811	5.42428	0.0304919	17768	0.0116839	0.0101805	0.251108	1.47889	0.00323732	45546
rs3217874_T	T	C	0.00393518	0.00204684	0.054538	4.12559	0.00485787	84829	-0.0005095	0.00436436	0.907067	0.0162516	9.13822e-05	17768	0.00153646	0.00264275	0.560982	0.440662	0.000964639	45546
rs2270451_G	G	A	0.0121995	0.00336143	0.000284406	14.2612	0.0167906	84829	0.0129085	0.00724666	0.0748804	3.14067	0.0176567	17768	0.00766529	0.00435196	0.0781871	2.95633	0.00647121	45546
rs11055030_G	G	C	0.00740881	0.00223957	0.000939581	10.6593	0.0125503	84829	0.0113231	0.00480191	0.0183827	5.74017	0.0322666	17768	0.00662714	0.00290629	0.0225959	4.99802	0.0109398	45546
rs2306547_C	C	T	0.00850181	0.00203814	3.03101e-05	15.0235	0.0176873	84829	0.0132564	0.00437856	0.00246884	8.48373	0.0476791	17768	0.0063626	0.00264738	0.0162492	5.26557	0.0115253	45546
rs11051050_C	C	A	-0.00244962	0.002368	0.300919	0.955963	0.00112568	84829	0.00611409	0.0050795	0.228729	1.51298	0.00850676	17768	-0.00246382	0.00306302	0.421184	0.477566	0.00104542	45546
rs6582623_C	C	T	0.0131944	0.0029931	1.04326e-05	20.0613	0.0236178	84829	0.0118623	0.00644286	0.0656153	3.47113	0.0195143	17768	0.00810095	0.00388419	0.0370186	4.58362	0.010033	45546
rs2953357_G	G	A	0.0014708	0.00238758	0.537881	0.422329	0.000497311	84829	-0.00445147	0.005125	0.385089	0.621328	0.00349356	17768	-0.00317459	0.00309901	0.305657	1.02813	0.00225061	45546
rs180438_A	A	G	-0.000513189	0.0026034	0.843732	0.0370118	4.35831e-05	84829	0.00163819	0.0055961	0.769726	0.0703231	0.000395422	17768	0.000762452	0.00335991	0.820482	0.0939819	0.000205734	45546
rs2249315_T	T	C	0.00142109	0.00404465	0.725326	0.185519	0.000218457	84829	-0.00452171	0.00876513	0.605949	0.294474	0.00165579	17768	-0.00348902	0.00527578	0.508405	0.237681	0.000520297	45546
rs11171733_G	G	A	0.00273316	0.00205751	0.184056	1.59261	0.00187533	84829	0.00449776	0.00444741	0.311876	0.941539	0.00529394	17768	0.00192518	0.00267949	0.472462	0.650322	0.00142359	45546
rs145775785_T	T	C	0.0273181	0.0085905	0.00147311	10.3006	0.012128	84829	0.0322181	0.0185764	0.0828722	3.08907	0.0173668	17768	0.0184158	0.0111973	0.100047	2.71958	0.00595302	45546
rs147595837_G	G	A	0.0249801	0.00613579	4.68128e-05	16.0619	0.0189099	84829	0.0308125	0.013021	0.0179738	6.58378	0.0370087	17768	0.0117384	0.00788981	0.136813	2.42151	0.00530063	45546
rs7968682_G	G	T	0.0169773	0.0020431	9.74405e-17	74.5516	0.0877167	84829	0.0131448	0.00439375	0.00277818	9.4478	0.0530978	17768	0.00803681	0.0026521	0.00244403	10.2196	0.022367	45546
rs1871675_A	A	G	0.0107175	0.00211574	4.08002e-07	26.6227	0.0313401	84829	0.0089539	0.00453895	0.0485477	3.80099	0.0213681	17768	0.00155149	0.00273366	0.570343	0.37371	0.000818077	45546
rs4764861_T	T	C	0.00342578	0.00205588	0.0956513	2.39346	0.00281833	84829	0.000121774	0.0044202	0.978022	0.0047533	2.67277e-05	17768	0.00788761	0.00266954	0.00313167	7.61338	0.0166631	45546
rs4764702_G	G	A	0.00898919	0.00285165	0.00162057	10.1267	0.0119233	84829	0.0038165	0.00610528	0.531904	0.369342	0.00207675	17768	0.00201011	0.00368764	0.585691	0.246457	0.00053951	45546
rs2647873_A	A	G	0.00528556	0.00203588	0.00942759	7.6339	0.00898858	84829	0.000466906	0.00435931	0.914707	0.0187512	0.000105437	17768	0.00138475	0.0026331	0.598959	0.424056	0.000928287	45546
rs17033114_C	C	T	0.00376392	0.00444789	0.39743	0.699995	0.000824271	84829	0.00207528	0.00943295	0.825871	0.0649729	0.000365339	17768	0.00117384	0.00572899	0.837655	0.0258641	5.66185e-05	45546
rs1541597_G	G	T	-0.00543109	0.00254134	0.0325934	4.76551	0.00561133	84829	4.57089e-05	0.0054359	0.993291	0.000802036	4.50982e-06	17768	-0.00507427	0.00327226	0.120982	2.5093	0.00549278	45546
rs11067734_C	C	T	0.00418822	0.00203653	0.039733	3.84501	0.00452747	84829	0.00369942	0.00437267	0.397546	0.813996	0.00457688	17768	0.00528508	0.00264562	0.0457582	4.29616	0.00940382	45546
rs11832104_C	C	T	0.00545322	0.00276023	0.048199	3.85512	0.00453939	84829	0.00058945	0.00589457	0.920346	0.00451179	2.53696e-05	17768	0.0076602	0.00355545	0.0312065	4.65903	0.010198	45546
rs3184504_C	C	T	0.00973008	0.0020334	1.71162e-06	23.933	0.0281747	84829	0.0131887	0.00435915	0.00248556	8.91861	0.0501231	17768	0.00599459	0.00262639	0.0224678	5.11012	0.0111852	45546
rs11066320_G	G	A	0.00859989	0.00206141	3.02432e-05	18.1921	0.0214177	84829	0.015417	0.0044314	0.000504438	11.655	0.0654907	17768	0.00586669	0.00266389	0.0276491	4.89258	0.0107091	45546
rs80019595_T	T	C	0.0153862	0.00637953	0.0158758	5.24393	0.00617456	84829	0.0095659	0.0137024	0.485111	0.447781	0.00251779	17768	0.0103052	0.00826623	0.212528	1.37656	0.00301329	45546
rs117053076_G	G	A	0.0433749	0.00971005	7.94232e-06	19.2916	0.0227115	84829	0.0416894	0.0209644	0.0467629	4.09744	0.0230346	17768	0.00255133	0.0122721	0.835311	0.0574875	0.000125845	45546
rs55836809_A	A	G	0.00702075	0.00248558	0.00473511	7.91057	0.00931421	84829	0.0071265	0.00532421	0.180748	1.70031	0.00955983	17768	0.00115506	0.003226	0.720311	0.0230547	5.04685e-05	45546
rs172179_G	G	C	0.00615062	0.00206526	0.00290095	9.41302	0.0110831	84829	0.00865759	0.00442875	0.0506154	3.81798	0.0214637	17768	0.00161784	0.00266693	0.544099	0.391182	0.000856322	45546
rs56252704_A	A	G	0.00275152	0.00274023	0.315323	1.25954	0.00148316	84829	0.0116498	0.00593769	0.0497773	4.10655	0.023086	17768	0.00287858	0.00355431	0.418011	0.900474	0.00197118	45546
rs369655_C	C	T	0.0129479	0.00323036	6.12383e-05	15.624	0.0183946	84829	0.0112373	0.00690198	0.103517	2.5592	0.0143881	17768	-0.00360659	0.00417138	0.387261	0.760851	0.00166554	45546
rs7998537_G	G	A	0.00585542	0.00218106	0.00726152	6.92914	0.00815871	84829	0.00319229	0.00468833	0.495943	0.56082	0.00315339	17768	-0.00645447	0.00282694	0.022423	5.03093	0.0110118	45546
rs2854355_G	G	A	0.00490087	0.00233967	0.0362018	4.84674	0.00570698	84829	0.00958641	0.00502048	0.0562189	4.03892	0.0227061	17768	0.0049164	0.0030357	0.10534	2.7058	0.00592287	45546
rs12584892_C	C	T	0.00912114	0.00266531	0.000621526	12.3527	0.014544	84829	0.00135087	0.00573061	0.813646	0.0648501	0.000364649	17768	0.00734661	0.00342989	0.032204	4.59759	0.0100635	45546
rs1819436_C	C	T	0.00900396	0.00308197	0.00348453	9.0709	0.0106804	84829	0.0143581	0.00665439	0.0309656	4.41561	0.0248223	17768	0.00327719	0.0040174	0.414647	0.821145	0.00179753	45546
rs9584547_G	G	A	0.00307785	0.00220539	0.162838	1.9562	0.00230347	84829	0.017996	0.00475745	0.000155641	13.6545	0.0767169	17768	0.00214557	0.00286744	0.454311	0.493196	0.00107963	45546
rs2260766_A	A	G	0.00285479	0.0022548	0.205484	1.64522	0.00193729	84829	0.00561596	0.00484656	0.246573	1.44695	0.00813552	17768	0.000259831	0.00293576	0.929475	0.0439671	9.62475e-05	45546
rs2319627_T	T	C	0.0036873	0.00269365	0.171038	1.49407	0.00175931	84829	0.00544319	0.00581722	0.349439	0.781775	0.00439567	17768	0.00731612	0.00351894	0.0376163	3.98306	0.00871841	45546
rs72681869_C	C	G	0.0436806	0.00969944	6.69582e-06	20.6302	0.0242873	84829	0.0597814	0.0205997	0.0037118	8.40818	0.0472565	17768	0.00520099	0.01298	0.688649	0.242497	0.000530843	45546
rs4903162_A	A	G	0.00379528	0.0021751	0.0810106	3.46135	0.00407576	84829	0.00358857	0.00467782	0.443005	0.764216	0.00429702	17768	0.0011192	0.00281193	0.690617	0.37125	0.000812693	45546
rs6575803_C	C	T	0.0136583	0.00340065	5.91524e-05	15.401	0.018132	84829	0.00320907	0.00726516	0.658707	0.260062	0.0014623	17768	0.00282742	0.00439988	0.520478	0.405068	0.00088672	45546
rs8012953_T	T	C	0.00814939	0.00215211	0.000152767	15.1731	0.017864	84829	0.00866587	0.00458469	0.0587506	3.97718	0.022359	17768	0.0082168	0.00278044	0.00312609	9.54638	0.0208938	45546
rs2928148_G	G	A	-0.00056149	0.00203186	0.782285	0.133196	0.000156844	84829	-0.00269118	0.00433988	0.535196	0.520333	0.00292575	17768	-0.000837629	0.00262317	0.749486	0.168026	0.000367823	45546
rs62023488_G	G	A	0.0103516	0.00320655	0.00124582	9.57113	0.0112691	84829	0.0110646	0.00679025	0.103227	2.65559	0.01493	17768	-0.000775321	0.00415394	0.851938	0.0548872	0.000120153	45546
rs79391862_A	A	C	0.00710451	0.00890225	0.424839	0.536782	0.000632083	84829	0.0210373	0.0195861	0.282795	1.09774	0.00617216	17768	0.00520662	0.0116685	0.655447	0.161649	0.000353861	45546
rs528350911_C	C	G	0.0355243	0.0136114	0.00905855	6.72161	0.00791439	84829	0.0400667	0.0292429	0.170662	1.83703	0.0103285	17768	0.017682	0.0176644	0.316835	1.06075	0.00232201	45546
rs339969_A	A	C	0.00466125	0.00208245	0.0252011	5.19147	0.00611286	84829	-0.00120203	0.0044727	0.788126	0.0847018	0.000476273	17768	0.00814077	0.00269171	0.00249275	9.06937	0.0198496	45546
rs7163381_A	A	G	-0.00266091	0.00232387	0.252197	1.3249	0.00156012	84829	-0.0108092	0.00501823	0.0312544	4.50044	0.0252992	17768	-0.00361093	0.00301476	0.23102	1.41362	0.00309443	45546
rs5742915_C	C	T	0.00711162	0.00203419	0.000472446	12.9908	0.0152951	84829	0.0106394	0.00436138	0.0147192	6.35696	0.035733	17768	-0.00284319	0.00264257	0.28197	1.16181	0.00254323	45546
rs4886410_G	G	C	0.00306616	0.00218037	0.159652	1.42756	0.00168098	84829	0.00975964	0.00465648	0.0361027	3.66786	0.0206191	17768	-0.00279466	0.00281511	0.320844	1.29943	0.0028445	45546
rs12903747_A	A	C	0.00324815	0.00203143	0.109836	2.32215	0.00273437	84829	0.0024525	0.00437368	0.574982	0.36731	0.00206533	17768	-0.00114396	0.00263453	0.664132	0.0934045	0.000204469	45546
rs12909648_G	G	A	0.00546453	0.00203372	0.00721189	7.73073	0.00910253	84829	0.009341	0.00436689	0.0324451	4.6794	0.0263053	17768	0.000486093	0.00263508	0.853646	0.0670645	0.00014681	45546
rs2074585_G	G	A	0.00390371	0.00202813	0.0542598	4.32737	0.00509547	84829	0.00552649	0.00440121	0.20925	1.65885	0.00932685	17768	0.00427185	0.00263939	0.105562	2.65884	0.00582008	45546
rs7183988_G	G	T	0.00469053	0.00203921	0.0214413	5.5684	0.00655666	84829	0.00715738	0.00436681	0.101222	2.78394	0.0156516	17768	0.00411013	0.00263875	0.119334	2.49599	0.00546364	45546
rs17612964_A	A	G	0.00694932	0.00208925	0.000880691	10.9093	0.0128445	84829	0.00887151	0.00447197	0.0472933	3.93769	0.0221366	17768	0.00146874	0.00271505	0.588535	0.4761	0.00104221	45546
rs55958435_A	A	G	0.013069	0.00235822	3.001e-08	29.0996	0.0342538	84829	0.0191249	0.00505085	0.000153307	14.4186	0.08101	17768	0.00429005	0.00304712	0.159166	1.72428	0.00377443	45546
rs7402983_A	A	C	0.00990317	0.00210481	2.54243e-06	22.2146	0.026152	84829	0.00824119	0.00453077	0.0689376	3.61372	0.020316	17768	0.00204945	0.0027314	0.453059	0.625658	0.0013696	45546
rs1319869_T	T	G	0.00798953	0.00329487	0.0153172	7.0863	0.00834389	84829	-0.00614983	0.0071061	0.386815	0.651896	0.00366544	17768	0.00851232	0.0042817	0.0468097	3.90008	0.00853685	45546
rs62621400_C	C	G	0.00446179	0.00437503	0.307812	1.42865	0.00168228	84829	0.000858293	0.00930797	0.926532	0.0250788	0.000141017	17768	0.00304646	0.00560591	0.586832	0.553162	0.00121091	45546
rs4985152_T	T	A	0.00178467	0.00222079	0.421619	0.543123	0.000639549	84829	5.52274e-05	0.00480153	0.990823	1.31588e-05	7.39913e-08	17768	0.00323306	0.00289734	0.264483	1.25178	0.00274017	45546
rs2045457_G	G	A	0.00387952	0.00221245	0.0795206	3.06852	0.00361321	84829	0.00618585	0.00472915	0.190881	1.85904	0.0104523	17768	0.00488246	0.00287066	0.088984	2.24906	0.00492306	45546
rs7205514_T	T	G	0.00418994	0.00238427	0.0788655	2.11991	0.00249621	84829	0.00105326	0.00511246	0.836779	0.0201899	0.000113527	17768	0.00877501	0.00308788	0.00448851	7.1564	0.0156632	45546
rs72801818_T	T	C	0.00264777	0.0022049	0.22981	1.43539	0.00169021	84829	0.00250148	0.0047309	0.596984	0.258085	0.00145118	17768	0.00451583	0.00286277	0.114703	2.31709	0.00507203	45546
rs12920735_T	T	A	0.0044514	0.00208283	0.0325861	4.67693	0.00550701	84829	0.0062516	0.0044862	0.16348	1.82168	0.0102421	17768	0.00133169	0.00270807	0.622898	0.185116	0.000405232	45546
rs28636790_G	G	A	0.00724971	0.00336984	0.0314512	4.5409	0.00534685	84829	0.011447	0.00724096	0.113927	2.35898	0.0132626	17768	0.00285813	0.00437455	0.513532	0.399735	0.000875044	45546
rs4783585_A	A	G	0.0083624	0.00375199	0.0258304	4.8245	0.00568075	84829	0.00501333	0.0080335	0.532601	0.444842	0.00250127	17768	-0.00399563	0.00481827	0.406958	0.675059	0.00147774	45546
rs2166767_G	G	A	0.00651438	0.00204892	0.00147623	12.2751	0.0144528	84829	-0.00212114	0.00440014	0.629768	0.159577	0.000897282	17768	0.00305991	0.00265487	0.249095	1.91559	0.00419325	45546
rs3115960_C	C	G	-0.000858477	0.00214118	0.688468	0.124137	0.000146177	84829	0.00215845	0.00458284	0.637657	0.227575	0.00127963	17768	-0.00330828	0.00277041	0.232427	1.23109	0.00269487	45546
rs10863200_G	G	A	0.0049142	0.00209065	0.0187477	5.9239	0.00697523	84829	0.00802949	0.00448778	0.0736012	3.38741	0.0190439	17768	0.00470371	0.00271733	0.0834575	3.72384	0.00815126	45546
rs222857_T	T	C	0.0102933	0.00205259	5.31954e-07	25.1723	0.0296329	84829	0.00746434	0.0044135	0.0908059	2.8177	0.0158413	17768	0.00213018	0.00266609	0.424299	0.468427	0.00102541	45546
rs75921867_T	T	C	0.00934524	0.00286871	0.00112382	11.3956	0.0134172	84829	0.0117385	0.0062154	0.0589597	3.87411	0.0217796	17768	0.00884376	0.00374312	0.0181481	5.71368	0.0125062	45546
rs4511593_T	T	C	0.00716567	0.00213648	0.00079699	10.5509	0.0124225	84829	0.00266512	0.00458678	0.561219	0.407673	0.00229229	17768	0.00576758	0.00277517	0.0376895	4.23098	0.00926109	45546
rs78378222_G	G	T	0.0325797	0.00918508	0.000389818	12.7914	0.0150603	84829	0.0225712	0.018882	0.231953	1.47521	0.00829438	17768	0.0143873	0.0117361	0.220242	1.75885	0.00385014	45546
rs11655029_C	C	T	0.00115203	0.00221743	0.60339	0.438311	0.000516131	84829	0.00803058	0.00476897	0.0922144	2.87137	0.016143	17768	0.00111889	0.0028729	0.696936	0.265668	0.000581566	45546
rs6561_C	C	T	0.00529	0.00206176	0.0102965	5.43649	0.00640124	84829	0.0110979	0.0044107	0.0118739	5.93173	0.033342	17768	0.0034731	0.00266483	0.192476	1.3805	0.00302192	45546
rs17767418_C	C	T	0.0255646	0.00576042	9.09285e-06	21.6475	0.025485	84829	0.0163333	0.0123192	0.184908	1.76116	0.00990195	17768	0.00837046	0.00746638	0.262257	1.33913	0.00293138	45546
rs7223535_G	G	A	0.0104481	0.0022923	5.17365e-06	20.4271	0.024048	84829	0.0130523	0.00494975	0.00837259	6.71535	0.0377454	17768	0.00819753	0.00297634	0.00588539	7.76471	0.0169948	45546
rs2338115_T	T	C	0.0042798	0.00204248	0.0361388	4.78073	0.00562926	84829	-0.00632016	0.00438373	0.149395	1.86947	0.0105107	17768	0.00482938	0.00264804	0.0681955	3.77031	0.00825292	45546
rs3803756_A	A	T	0.00599257	0.00211438	0.00459524	7.77006	0.00914876	84829	0.00791931	0.00455148	0.0818863	2.62027	0.0147312	17768	0.000210346	0.00273598	0.938718	0.00663402	1.45224e-05	45546
rs11867479_T	T	C	0.00179686	0.00211877	0.396403	0.987625	0.00116297	84829	0.00759729	0.00456892	0.0963664	2.85887	0.0160728	17768	0.000938757	0.00275247	0.73306	0.22207	0.000486129	45546
rs10221267_T	T	C	0.00755413	0.00202971	0.000197948	12.6141	0.0148513	84829	0.00955861	0.00435249	0.0280959	4.84025	0.0272092	17768	0.00369691	0.00263403	0.16047	1.57554	0.00344883	45546
rs9912553_G	G	C	0.00571263	0.00226462	0.0116525	6.29735	0.00741488	84829	0.0058607	0.00486782	0.228618	1.35329	0.00760886	17768	0.00130947	0.00293847	0.655867	0.105984	0.000232007	45546
rs72861764_A	A	T	-0.00412849	0.00312677	0.186716	2.16055	0.0025441	84829	-0.0118626	0.00673669	0.0782746	3.13381	0.0176182	17768	2.72502e-05	0.00404128	0.99462	0.0045525	9.9658e-06	45546
rs17384555_T	T	G	0.00533113	0.00234437	0.0229676	5.60325	0.0065977	84829	0.00160863	0.00499891	0.747611	0.119049	0.000669402	17768	-0.00196888	0.00302384	0.514973	0.386087	0.000845168	45546
rs11082304_T	T	G	0.00887152	0.00202832	1.22231e-05	19.8608	0.0233819	84829	0.00423707	0.00434331	0.329306	1.01608	0.00571309	17768	0.00377842	0.00263052	0.150903	2.42427	0.00530669	45546
rs17884312_T	T	C	0.00563834	0.00264987	0.0333585	4.1543	0.00489163	84829	0.00948684	0.00566365	0.0939444	2.88333	0.0162103	17768	0.00532797	0.00344188	0.121634	2.49347	0.00545811	45546
rs8106042_G	G	C	0.00699681	0.00225351	0.00190439	9.15404	0.0107781	84829	-9.91438e-05	0.00482283	0.983599	0.00125603	7.06264e-06	17768	0.00125903	0.00290347	0.66456	0.159399	0.000348936	45546
rs2918301_T	T	C	-0.00692314	0.00281946	0.0140716	6.02321	0.00709213	84829	-0.0150634	0.00603763	0.0126075	6.4294	0.0361396	17768	-0.00574407	0.00364427	0.114988	2.57342	0.00563312	45546
rs11085720_A	A	G	0.0101053	0.00205427	8.70724e-07	22.4137	0.0263857	84829	0.0214472	0.00440584	1.13754e-06	23.4292	0.131566	17768	0.00231842	0.00265468	0.382487	0.731841	0.00160203	45546
rs10423961_G	G	A	0.00228015	0.00204017	0.263728	1.39606	0.0016439	84829	0.00138014	0.00437398	0.75236	0.137467	0.000772969	17768	-0.00191341	0.00263626	0.467964	0.637223	0.00139492	45546
rs41355649_G	G	A	0.0132117	0.00403186	0.00105024	10.2646	0.0120855	84829	0.0141869	0.0087474	0.104855	2.80211	0.0157538	17768	0.0155063	0.00525499	0.00317136	8.55675	0.0187278	45546
rs8102171_A	A	C	0.0049286	0.00221807	0.0262845	4.62372	0.00544435	84829	0.00332165	0.00470295	0.480017	0.388185	0.00218269	17768	0.00381945	0.00286239	0.182094	1.58333	0.0034659	45546
rs516246_C	C	T	0.00579396	0.0020393	0.00449616	7.52476	0.00885993	84829	0.00442949	0.00437722	0.311581	0.782484	0.00439962	17768	0.00111175	0.00263226	0.672768	0.0116642	2.55338e-05	45546
rs71365431_T	T	C	0.00477695	0.00206584	0.0207608	4.59732	0.00541323	84829	0.00634185	0.00442803	0.152102	1.93862	0.0108996	17768	0.00192719	0.00267388	0.47107	0.460178	0.00100736	45546
rs147110934_G	G	T	0.023132	0.00667557	0.00053016	12.15	0.0143052	84829	0.0139684	0.0144129	0.332479	0.792172	0.00445412	17768	0.0129134	0.00857252	0.13198	2.35313	0.00515094	45546
rs12461110_G	G	A	-0.00176014	0.00211006	0.40419	0.988688	0.00116422	84829	-0.00210604	0.00454215	0.642892	0.237677	0.00133643	17768	0.00181849	0.00273148	0.505573	0.219106	0.000479636	45546
rs303997_C	C	T	-0.0015952	0.00208142	0.443442	0.562499	0.000662366	84829	-0.00670145	0.00445557	0.132583	2.30531	0.012961	17768	-0.000615938	0.00269825	0.819435	0.0648141	0.000141883	45546
rs7828_A	A	C	0.0064374	0.00217682	0.0031048	8.59486	0.0101198	84829	0.00231472	0.00468397	0.621185	0.268823	0.00151156	17768	-0.000998449	0.00280827	0.722187	0.0938352	0.000205412	45546
rs6040076_C	C	G	0.00827203	0.00204485	5.23046e-05	15.7166	0.0185035	84829	0.0135454	0.00439	0.00203506	9.22888	0.0518658	17768	0.00142545	0.00265337	0.591116	0.230202	0.000503928	45546
rs6033062_A	A	T	0.00616436	0.0020381	0.00249062	8.72797	0.0102765	84829	0.0045087	0.00437939	0.303246	0.978959	0.00550432	17768	0.00469984	0.00264497	0.0755914	2.76385	0.00604987	45546
rs6048192_A	A	G	0.0121608	0.00505195	0.0160793	4.9353	0.00581117	84829	-0.00594324	0.0108856	0.585093	0.323011	0.00181625	17768	0.0142686	0.0065934	0.0304635	4.19453	0.00918122	45546
rs8122269_C	C	T	0.0104936	0.00281381	0.000192113	13.7043	0.0161349	84829	0.0105184	0.00604182	0.0817117	2.72482	0.015319	17768	0.00309468	0.00361415	0.391854	0.547443	0.00119838	45546
rs11698914_C	C	G	0.0153167	0.00245173	4.19643e-10	37.3025	0.0439054	84829	0.0172215	0.00532525	0.00122319	10.1485	0.0570309	17768	0.00667815	0.00319556	0.0366396	4.28661	0.00938284	45546
rs2889874_G	G	T	0.00467448	0.00206267	0.0234398	5.3827	0.00633801	84829	0.00348081	0.00443357	0.432404	0.662206	0.00372343	17768	0.000370197	0.00266385	0.889474	0.0307676	6.73528e-05	45546
rs143384_G	G	A	0.00630388	0.00205878	0.00219968	8.27351	0.00974139	84829	0.00774754	0.00440756	0.0788017	2.97234	0.0167104	17768	0.00559742	0.00266944	0.0360118	3.72268	0.00814846	45546
rs1012167_C	C	T	0.00794063	0.00210367	0.000160342	15.1689	0.0178591	84829	0.0108534	0.00452199	0.0163988	5.97695	0.0335973	17768	0.00708263	0.00272075	0.00923907	7.56452	0.0165569	45546
rs753381_T	T	C	0.0041189	0.00204049	0.0435333	4.36387	0.00513843	84829	0.00527043	0.00435459	0.226174	1.4725	0.00827912	17768	0.0025909	0.00263221	0.324972	1.17616	0.00257466	45546
rs4809731_G	G	C	0.00423516	0.00301234	0.159747	1.92079	0.00226177	84829	-0.0114669	0.00649403	0.0774521	2.98039	0.0167557	17768	-0.00301715	0.00392993	0.442647	0.704943	0.00154316	45546
rs6122888_T	T	C	0.00306062	0.00204319	0.134148	2.38959	0.00281378	84829	0.00377702	0.00439625	0.390272	0.881493	0.0049564	17768	0.00316506	0.00265834	0.23381	1.66787	0.00365098	45546
rs817362_G	G	A	0.00737397	0.00329687	0.0253113	5.68183	0.00669024	84829	0.00592938	0.00709945	0.403622	0.904066	0.00508333	17768	0.00423178	0.00425444	0.3199	1.46432	0.00320544	45546
rs817329_T	T	G	0.00776013	0.00207407	0.00018304	12.432	0.0146369	84829	0.00779845	0.00444744	0.0795387	3.22046	0.0181054	17768	0.000514131	0.00267957	0.847844	0.0207705	4.54683e-05	45546
rs2229742_G	G	C	0.00901788	0.00332282	0.00665053	7.50886	0.00884128	84829	-0.00558293	0.00712838	0.433521	0.635153	0.00357132	17768	-6.70554e-05	0.00430202	0.987564	0.00166464	3.64404e-06	45546
rs456358_C	C	G	0.00399585	0.00244746	0.102546	2.40703	0.0028343	84829	0.00566957	0.00529519	0.284319	1.10525	0.00621436	17768	0.0069711	0.00319213	0.028979	4.45064	0.0097418	45546
rs134569_C	C	T	0.00678945	0.00213518	0.00147427	11.7836	0.0138741	84829	0.0148986	0.00459738	0.00119466	10.9314	0.0614306	17768	-0.000360897	0.00277014	0.896345	0.0228283	4.9973e-05	45546
rs4823084_G	G	A	0.0061699	0.00217198	0.00450274	8.81249	0.0103761	84829	0.00955459	0.0046711	0.0408232	4.85393	0.027287	17768	0.00617089	0.00281873	0.0285843	5.3221	0.0116493	45546
rs5750561_A	A	T	0.00347135	0.00206952	0.0934733	2.60247	0.00306444	84829	0.00663166	0.00445171	0.136324	2.23071	0.0125416	17768	0.000860237	0.00268311	0.748506	0.161476	0.000353484	45546
rs41311445_A	A	C	0.00704521	0.00345158	0.0412385	4.09756	0.00482485	84829	0.001953	0.00729889	0.78903	0.142986	0.000804004	17768	0.00452267	0.00442692	0.306961	1.22256	0.00267622	45546
rs2009848_A	A	G	0.00516396	0.00209267	0.0136027	5.28121	0.00621844	84829	0.00935255	0.00447178	0.0365012	4.37689	0.024605	17768	0.00372864	0.00269917	0.167162	1.60097	0.00350451	45546
rs1135856_T	T	C	0.00914594	0.00225838	5.131e-05	15.4026	0.0181338	84829	0.0125563	0.00488681	0.0101946	6.62083	0.0372149	17768	0.00334856	0.00292413	0.252154	1.26464	0.00276832	45546
rs7410385_T	T	C	0.0129198	0.0056569	0.0223799	5.08811	0.00599113	84829	-0.00508942	0.012382	0.681054	0.149277	0.000839372	17768	0.00542789	0.00746019	0.466874	0.694386	0.00152005	45546
rs13811_T	T	C	0.00505358	0.00231324	0.0289188	4.70587	0.00554108	84829	0.00510899	0.00497091	0.304069	0.903559	0.00508038	17768	0.00138954	0.00301236	0.644601	0.119235	0.000261014	45546
rs5770980_C	C	T	0.00504863	0.00227566	0.0265214	5.37623	0.00633041	84829	0.0049235	0.00491562	0.31655	1.07156	0.00602498	17768	0.00435476	0.00295684	0.140819	1.72679	0.00377991	45546
rs41276588_G	G	A	0.00360483	0.002264	0.111334	1.73379	0.00204156	84829	0.00592095	0.00484279	0.221485	1.44171	0.00810602	17768	-0.00249855	0.00292535	0.393052	1.24979	0.00273586	45546
rs61830764_A	A	G	0.00351001	0.002122	0.0981105	2.97682	0.00350524	84829	0.00289307	0.00453769	0.523765	0.346483	0.00194822	17768	0.00620073	0.00274233	0.0237568	5.17077	0.011318	45546
rs7541039_T	T	C	0.00510342	0.00231546	0.0275224	4.84221	0.00570162	84829	0.010458	0.0049707	0.0353978	4.562	0.0256455	17768	0.00442325	0.00299725	0.140013	2.37984	0.00520942	45546
rs12469750_G	G	C	0.00624256	0.00204856	0.00230989	8.89307	0.0104709	84829	0.00991618	0.00439841	0.0241773	5.04024	0.0283329	17768	0.00426887	0.00265958	0.10848	2.53523	0.0055495	45546
rs560887_T	T	C	0.00235363	0.00221986	0.289029	1.53927	0.00181254	84829	-0.000816464	0.00474202	0.863301	0.0396107	0.000222729	17768	0.00348832	0.00285806	0.222275	1.64426	0.00359929	45546
rs7034200_C	C	A	0.0043371	0.0020345	0.0330282	4.71387	0.00555052	84829	0.00828669	0.00436977	0.0579276	3.33878	0.01877	17768	0.0023259	0.00263255	0.376962	0.993018	0.00217376	45546
rs11853312_C	C	A	0.0138276	0.00322762	1.83654e-05	18.4806	0.0217571	84829	0.0108283	0.00697553	0.120603	2.56733	0.014434	17768	0.00290718	0.00417439	0.486162	0.664768	0.00145522	45546
rs2411453_G	G	T	-0.00191619	0.00207326	0.355365	1.31405	0.00154734	84829	-0.00125388	0.00447169	0.77917	0.0922895	0.000518938	17768	-0.00393422	0.00269112	0.143768	2.01793	0.0044172	45546
rs4925109_G	G	A	0.00159714	0.00222248	0.472372	0.739037	0.000870247	84829	0.00904002	0.0047798	0.058601	3.59855	0.0202305	17768	0.00112129	0.00287969	0.696999	0.265351	0.000580874	45546
rs10402712_A	A	G	0.00554667	0.00231866	0.0167506	5.82339	0.00685686	84829	0.00517348	0.00498077	0.298962	1.16728	0.00656319	17768	0.00183168	0.00299764	0.541176	0.429465	0.000940125	45546
rs1203876_C	C	A	0.0135862	0.00492422	0.00579791	6.31802	0.00743912	84829	-0.00817033	0.0106069	0.441141	0.640913	0.00360371	17768	0.0128946	0.00641601	0.0444633	3.56752	0.00780889	45546
rs2296528_C	C	G	0.0101299	0.00210194	1.44325e-06	22.5825	0.0265848	84829	0.00700621	0.00452937	0.12192	2.41219	0.0135618	17768	0.00210416	0.00272274	0.43964	0.616012	0.00134848	45546

### Sheet: S14
Table S14: Correlation between spouses for N=45,546 spousal pairs. Presented are the Pearsons correlation for a) for own birth weight PGS (weighted and unweighted) and b) phenotypic correlations for cardiometabolic risk factors and potential confounders. Note that spousal pairs were matched in deprivation index as part of demographic matching in the identification of spousal pairs.
a) Own birth weight PGS
Score	Pearson's correlation between spouses	Pvalue for correlation	N
F1 Unweighted	-0.000551504	0.906308	45546
F2 Unweighted	0.00103225	0.825643	45546
F3 Unweighted	0.00266137	0.570061	45546
F1 Weighted	0.000684078	0.88393	45546
F2 Weighted	-0.000284629	0.951564	45546
F3 Weighted	0.0047845	0.307225	45546
b) Phenotypic correlations
Trait	Pearson's correlation between spouses	Pvalue for correlation	N
Triglycerides	0.163542	3.89154e-247	41584
HDL cholesterol	0.152064	7.94629e-183	35541
LDL cholesterol	0.064274	3.20551e-39	41470
Total cholesterol	0.0751948	3.19908e-53	41592
Glucose	0.155196	3.5499e-187	34925
SBP	0.168512	3.0686e-261	41387
DBP	0.103176	2.04422e-98	41426
BMI	0.258045	0	45319
Townsend deprivation index	1	0	45546
Alcohol intake frequency (units/month)	0.520014	0	45517
Smoking status	0.250918	0	45250
Years of Education	0.290136	0	33041
Age at assessment	0.931166	0	45546
Year of birth	0.930947	0	45546

### Sheet: S15
Table S15: Association between paternal PGS for own birth wight and potential paternal confounders in male spouses. Potential paternal confounders include paternal cardiometabolic risk factors, paternal smoking status, alcohol consumption, deprivation index and years of education. Age is included as a negative control.
Score	Trait	Effect	SE	Pvalue
F1 Unweighted	Age at assessment	-0.00354342	0.00277746	0.20204
F1 Weighted	Age at assessment	-0.245068	0.153548	0.110488
F2 Unweighted	Age at assessment	-0.0059817	0.00320899	0.0623219
F2 Weighted	Age at assessment	-0.255774	0.155314	0.099602
F3 Unweighted	Age at assessment	-0.00584913	0.00389284	0.132966
F3_weighted	Age at assessment	-0.259203	0.184692	0.160495
F1 Unweighted	Alcohol intake frequency (units/month)	0.00835243	0.00417017	0.0451938
F1 Weighted	Alcohol intake frequency (units/month)	0.467974	0.230547	0.0423784
F2 Unweighted	Alcohol intake frequency (units/month)	0.0036239	0.00481845	0.452002
F2 Weighted	Alcohol intake frequency (units/month)	0.410914	0.233201	0.0780661
F3 Unweighted	Alcohol intake frequency (units/month)	0.00397441	0.00584496	0.496525
F3_weighted	Alcohol intake frequency (units/month)	0.352922	0.277302	0.203131
F1 Unweighted	BMI	0.000675932	0.000321571	0.0355615
F1 Weighted	BMI	0.0870651	0.0177797	9.77067e-07
F2 Unweighted	BMI	0.00156541	0.000371491	2.51533e-05
F2 Weighted	BMI	0.093148	0.0179843	2.23537e-07
F3 Unweighted	BMI	0.00170626	0.000450695	0.000153394
F3_weighted	BMI	0.0930622	0.0213848	1.35331e-05
F1 Unweighted	Total cholesterol	-0.000419031	0.000396251	0.290294
F1 Weighted	Total cholesterol	-0.00105006	0.0219156	0.961785
F2 Unweighted	Total cholesterol	-0.000343425	0.000457747	0.453108
F2 Weighted	Total cholesterol	0.00145428	0.0221647	0.947687
F3 Unweighted	Total cholesterol	-7.38249e-05	0.000554907	0.894162
F3_weighted	Total cholesterol	0.00203948	0.0263317	0.938263
F1 Unweighted	DBP	-0.000494736	0.000392293	0.207266
F1 Weighted	DBP	-0.0098831	0.0216814	0.648512
F2 Unweighted	DBP	-0.000330726	0.000453115	0.465459
F2 Weighted	DBP	-0.00449941	0.0219298	0.837438
F3 Unweighted	DBP	-0.000709735	0.00054923	0.196282
F3_weighted	DBP	-0.0304823	0.0260584	0.242101
F1 Unweighted	Years of Education	-0.00155303	0.000702476	0.0270565
F1 Weighted	Years of Education	-0.0531265	0.0390447	0.17363
F2 Unweighted	Years of Education	-0.000910414	0.00081565	0.264351
F2 Weighted	Years of Education	-0.0429669	0.0394884	0.276562
F3 Unweighted	Years of Education	-0.000772409	0.000987503	0.434111
F3_weighted	Years of Education	-0.0508448	0.0468647	0.27796
F1 Unweighted	Glucose	-0.000616344	0.000349852	0.0781229
F1 Weighted	Glucose	-0.0837733	0.0193513	1.50108e-05
F2 Unweighted	Glucose	-0.000948304	0.000404131	0.0189543
F2 Weighted	Glucose	-0.0887804	0.0195713	5.74327e-06
F3 Unweighted	Glucose	-0.000435306	0.000490196	0.374532
F3_weighted	Glucose	-0.0330805	0.0232651	0.155065
F1 Unweighted	HDL cholesterol	0.000743505	0.000330215	0.0243543
F1 Weighted	HDL cholesterol	0.0309565	0.0182707	0.0902104
F2 Unweighted	HDL cholesterol	0.000472161	0.000381536	0.215899
F2 Weighted	HDL cholesterol	0.028207	0.0184793	0.126915
F3 Unweighted	HDL cholesterol	0.000711719	0.000462667	0.123984
F3_weighted	HDL cholesterol	0.0366095	0.021963	0.0955475
F1 Unweighted	LDL cholesterol	-0.000302317	0.000399412	0.449112
F1 Weighted	LDL cholesterol	0.0128307	0.022089	0.561336
F2 Unweighted	LDL cholesterol	-6.65715e-05	0.000461375	0.885273
F2 Weighted	LDL cholesterol	0.0158515	0.0223397	0.477976
F3 Unweighted	LDL cholesterol	0.000154193	0.000559295	0.782787
F3_weighted	LDL cholesterol	0.014594	0.0265382	0.582374
F1 Unweighted	SBP	-0.000906641	0.00037923	0.0168186
F1 Weighted	SBP	-0.0473567	0.0209621	0.0238781
F2 Unweighted	SBP	-0.000871285	0.000438052	0.0467077
F2 Weighted	SBP	-0.0429703	0.0212023	0.0427008
F3 Unweighted	SBP	-0.00114224	0.000530951	0.0314567
F3_weighted	SBP	-0.0626163	0.0251928	0.0129414
F1 Unweighted	Smoking status	0.000438488	0.000246128	0.0748298
F1 Weighted	Smoking status	0.0191681	0.0137122	0.162155
F2 Unweighted	Smoking status	0.000531008	0.000286564	0.0638863
F2 Weighted	Smoking status	0.0196446	0.0138706	0.1567
F3 Unweighted	Smoking status	0.00077255	0.000347645	0.0262722
F3_weighted	Smoking status	0.0334045	0.0164944	0.0428523
F1 Unweighted	Townsend deprivation index	-0.00183312	0.000921016	0.0465618
F1 Weighted	Townsend deprivation index	-0.12447	0.0509295	0.0145303
F2 Unweighted	Townsend deprivation index	-0.00278488	0.00106437	0.00888759
F2 Weighted	Townsend deprivation index	-0.13038	0.0515149	0.01138
F3 Unweighted	Townsend deprivation index	-0.00297997	0.0012912	0.0210082
F3_weighted	Townsend deprivation index	-0.161638	0.0612583	0.00832698
F1 Unweighted	Triglycerides	-0.00269807	0.000398792	1.34425e-11
F1 Weighted	Triglycerides	-0.128132	0.0220618	6.3713e-09
F2 Unweighted	Triglycerides	-0.00274369	0.000460759	2.6251e-09
F2 Weighted	Triglycerides	-0.12264	0.0223141	3.90466e-08
F3 Unweighted	Triglycerides	-0.00284283	0.000558674	3.62367e-07
F3_weighted	Triglycerides	-0.134185	0.0265106	4.17537e-07
F1 Unweighted	Year of birth	0.00388527	0.00277811	0.161961
F1 Weighted	Year of birth	0.259413	0.153584	0.0912149
F2 Unweighted	Year of birth	0.006326	0.00320974	0.0487439
F2 Weighted	Year of birth	0.270506	0.15535	0.0816434
F3 Unweighted	Year of birth	0.00612117	0.00389375	0.115946
F3_weighted	Year of birth	0.272432	0.184736	0.140297

### Sheet: S16
Table S16: Association between paternal SNPs for own birth wight and potential paternal confounders in male spouses. Potential paternal confounders include paternal cardiometabolic risk factors, paternal smoking status, alcohol consumption, deprivation index and years of education. Age is included as a negative control. Presented are trait-SNP combinations with P-value < 0.05.
Trait	SNP	Effect_allele	Alt_allele	Effect	SE	PValue	Sample Size	Fstat	Variance Explained (%)
HDL	rs7923866	T	C	0.0271969	0.0069678	9.50739e-05	39378	15.019	0.0379917
DBP	rs7828	A	C	0.0251139	0.00703486	0.000357478	42802	11.9915	0.0277923
HDL	rs11066320	G	A	-0.0243395	0.00686669	0.000393698	39378	12.3302	0.0311922
Townsend deprivation index	rs9645500	G	T	-0.0592647	0.0167762	0.000411788	45546	14.7083	0.0319242
Year of birth	rs1541597	G	T	-0.0207535	0.0059554	0.000492926	45546	130.93	0.00306274
DBP	rs2659689	G	T	-0.0230365	0.00666558	0.00054871	42802	11.2105	0.0259828
BMI	rs7183988	G	T	-0.0233208	0.00675324	0.000554325	45415	10.9064	0.0238083
Year of birth	rs6959903	T	C	0.0173178	0.00504165	0.000593221	45546	46.7464	0.00109351
Smoking status	rs10913200	G	A	0.0382699	0.0112577	0.000675835	45390	10.3236	0.0225485
Cholesterol	rs9855969	G	A	0.0302531	0.00899994	0.000775942	43356	12.8108	0.028259
Townsend deprivation index	rs2928148	G	A	0.0515359	0.01547	0.000864925	45546	10.5335	0.0228635
HDL	rs9877935	T	C	0.0272527	0.00824665	0.000951617	39378	10.5699	0.0267402
SBP	rs6467157	T	C	0.02393	0.00731636	0.00107348	42781	9.87482	0.0201772
Alcohol intake frequency (units/month)	rs35760498	G	A	-0.0203579	0.00632282	0.00128701	10388	10.7421	0.10321
LDL	rs7015547	A	C	-0.0217821	0.00682322	0.00141219	43283	12.3074	0.0274637
Glucose	rs854129	G	A	-0.021121	0.00662591	0.00143554	39212	11.3276	0.0278338
Years of Education	rs9379832	A	G	0.0403837	0.0127137	0.00149237	37134	13.7837	0.0364401
Triglyc	rs16887405	T	C	0.020676	0.006583	0.0016859	43367	8.39083	0.0182159
Glucose	rs10913200	G	A	-0.04942	0.0157605	0.00171581	39212	10.4174	0.0255977
Townsend deprivation index	rs560887	T	C	0.0521126	0.0168558	0.00199147	45546	7.74649	0.0168148
Years of Education	rs10767933	A	G	-0.036623	0.0120345	0.00234258	37134	8.17612	0.0216158
Smoking status	rs10941242	A	C	0.0130536	0.00434271	0.0026497	45390	9.52749	0.0208108
Cholesterol	rs11066320	G	A	-0.0196798	0.00656922	0.00273918	43356	8.26981	0.0182432
Alcohol intake frequency (units/month)	rs11853312	C	A	0.0267656	0.00893686	0.00275123	10388	9.24139	0.0888029
Cholesterol	rs80089232	C	T	-0.0379751	0.0127255	0.00284499	43356	9.4411	0.0208271
LDL	rs80089232	C	T	-0.0384056	0.0130303	0.00320629	43283	9.12443	0.0203617
HDL	rs55914222	G	C	-0.0593176	0.0201738	0.00328056	39378	7.93016	0.0200633
Townsend deprivation index	rs4878751	G	C	-0.0459688	0.0156431	0.00329863	45546	7.72082	0.0167594
Cholesterol	rs7015547	A	C	-0.0195439	0.0066645	0.00336385	43356	10.9498	0.0241555
Smoking status	rs6789653	A	G	-0.0116083	0.00398843	0.00361025	45390	9.18891	0.0200715
LDL	rs1319869	T	G	0.0313337	0.0108025	0.00372629	43283	9.24521	0.0206314
Townsend deprivation index	rs2515520	C	A	0.0452003	0.0156579	0.00389432	45546	7.11083	0.0154354
SBP	rs7923866	T	C	0.0193107	0.00674159	0.00417983	42781	7.84556	0.0160318
Alcohol intake frequency (units/month)	rs4953353	G	T	0.0167567	0.00588541	0.00441983	10388	7.6621	0.0736332
SBP	rs7828	A	C	0.0198709	0.00698436	0.00444241	42781	5.80757	0.0118673
Cholesterol	rs1319869	T	G	0.029908	0.0105491	0.00458271	43356	8.94699	0.0197375
SBP	rs222857	T	C	0.0187848	0.00664552	0.00470533	42781	10.9151	0.0223042
Cholesterol	rs3184504	C	T	-0.0181753	0.00647993	0.005036	43356	6.84187	0.0150935
Townsend deprivation index	rs7008867	A	G	-0.05259	0.0187667	0.00507611	45546	8.44352	0.0183284
Years of Education	rs75296154	T	C	0.0789093	0.0282307	0.00519013	37134	8.13806	0.021516
Year of birth	rs9912553	G	C	0.0149107	0.00534803	0.00530451	45546	47.9589	0.00112197
HDL	rs2908279	T	G	0.0187954	0.00681156	0.00579465	39378	7.27091	0.0183959
Glucose	rs9584547	G	A	0.0158551	0.00575389	0.00586228	39212	7.1134	0.01748
Smoking status	rs6780776	T	C	-0.0104666	0.0038199	0.00614606	45390	7.16907	0.0156599
Glucose	rs1244983	A	G	0.0144173	0.00529655	0.00649133	39212	6.44525	0.0158382
Glucose	rs62278583	A	G	0.0168216	0.00621304	0.00678268	39212	7.4699	0.0183562
LDL	rs9855969	G	A	0.0249253	0.00921498	0.00683578	43283	8.32341	0.0185748
LDL	rs2045457	G	A	-0.0195527	0.00724051	0.00692702	43283	7.2053	0.0160796
LDL	rs145775785	T	C	0.0763205	0.0283613	0.00712627	43283	7.18701	0.0160388
BMI	rs10283100	G	A	-0.0394869	0.0146892	0.00718753	45415	6.90268	0.0150699
Cholesterol	rs303997	C	T	-0.0178704	0.00665206	0.00722446	43356	6.19997	0.0136777
Year of birth	rs10181515	T	C	-0.0153549	0.00576182	0.00770278	45546	136.519	0.00319384
Smoking status	rs2608029	G	C	0.0106499	0.00400858	0.007892	45390	6.65055	0.0145274
Alcohol intake frequency (units/month)	rs2714342	G	A	0.0217576	0.00819168	0.00791818	10388	6.9959	0.0672378
LDL	rs8012953	T	C	0.0185799	0.00701882	0.00812004	43283	5.56639	0.0124222
LDL	rs11051050	C	A	0.0203707	0.0077243	0.00836169	43283	6.83158	0.0152457
BMI	rs17243549	A	G	0.0200634	0.00765706	0.00878961	45415	6.57952	0.0143645
Cholesterol	rs8012953	T	C	0.0179255	0.00685451	0.00892218	43356	5.29609	0.0116838
Townsend deprivation index	rs6604061	T	A	-0.0417624	0.0160136	0.00911191	45546	6.55998	0.0142402
Glucose	rs55914222	G	C	-0.0409815	0.0157654	0.00934081	39212	5.46622	0.0134326
Cholesterol	rs145775785	T	C	0.0719362	0.0277016	0.00941215	43356	6.82212	0.0150504
Glucose	rs55836809	A	G	-0.0167336	0.00647833	0.00979765	39212	6.87908	0.0169046
BMI	rs11066320	G	A	0.0175572	0.00681728	0.0100156	45415	7.32182	0.0159852
LDL	rs303997	C	T	-0.0175199	0.0068092	0.0100863	43283	5.85599	0.0130686
Glucose	rs817329	T	G	-0.0138351	0.00539327	0.0103134	39212	6.03303	0.0148256
SBP	rs11191521	G	T	-0.0315227	0.0122945	0.010352	42781	7.42375	0.0151704
SBP	rs79780963	T	C	-0.0313919	0.0122525	0.0104081	42781	7.48218	0.0152898
Smoking status	rs11066320	G	A	-0.0097679	0.00382269	0.0106145	45390	6.43645	0.0140598
DBP	rs560887	T	C	-0.0182639	0.0071732	0.0108958	42802	5.76944	0.0133737
Triglyc	rs4350272	A	G	0.0174665	0.00686389	0.010941	43367	6.73576	0.014624
Townsend deprivation index	rs9763743	A	C	-0.046565	0.0183071	0.0109764	45546	7.68649	0.0166857
SBP	rs528350911	C	G	0.110845	0.0437196	0.0112369	42781	6.83404	0.0139654
Townsend deprivation index	rs11055030	G	C	-0.043444	0.0171415	0.011266	45546	7.46382	0.0162023
Cholesterol	rs13001911	G	C	-0.0163978	0.00648711	0.011483	43356	9.34613	0.0206188
DBP	rs2166767	G	A	0.0167917	0.00666366	0.0117425	42802	6.29433	0.0145904
HDL	rs2608029	G	C	-0.0180731	0.00718359	0.0118772	39378	7.26438	0.01838
Year of birth	rs1931989	G	A	0.012237	0.00486855	0.0119583	45546	87.0554	0.00203667
BMI	rs11978788	C	G	0.0260342	0.0104417	0.0126604	45415	6.63095	0.014477
DBP	rs1319869	T	G	0.0267688	0.010747	0.0127487	42802	6.38584	0.0148026
HDL	rs787488	G	A	0.019013	0.00764365	0.0128712	39378	6.10865	0.0154559
BMI	rs8012953	T	C	0.0176705	0.00711565	0.0130195	45415	5.64359	0.0123214
Year of birth	rs77357906	A	C	-0.0172908	0.00697053	0.0131213	45546	84.7904	0.00198369
SBP	rs560887	T	C	-0.0175718	0.00712246	0.0136255	42781	4.43381	0.00906058
Alcohol intake frequency (units/month)	rs3857708	G	A	0.0152392	0.00618193	0.0137128	10388	6.03172	0.0579766
BMI	rs6930558	T	G	0.0190636	0.00775609	0.0139796	45415	5.49437	0.0119956
Alcohol intake frequency (units/month)	rs2747503	C	T	-0.0147121	0.00599676	0.01417	10388	6.03211	0.0579807
LDL	rs17777628	G	A	0.043311	0.0176879	0.0143441	43283	7.10467	0.0158555
SBP	rs537224022	C	G	0.116528	0.0476786	0.0145283	42781	6.65611	0.0136019
Years of Education	rs341137	G	T	0.0308366	0.0126175	0.014532	37134	6.05738	0.0160157
Triglyc	rs77357906	A	C	-0.0216356	0.00885573	0.0145648	43367	7.32088	0.0158946
Cholesterol	rs11051050	C	A	0.0183973	0.00754571	0.0147682	43356	5.70205	0.0125796
Glucose	rs2659689	G	T	-0.0130096	0.00534244	0.0148906	39212	4.63012	0.0113783
HDL	rs11264422	A	T	-0.0175955	0.00724137	0.0151095	39378	5.63428	0.0142557
HDL	rs2411453	G	T	0.0168259	0.00692713	0.0151457	39378	6.10571	0.0154485
Years of Education	rs7744700	T	A	0.0301399	0.0124206	0.0152457	37134	4.88356	0.0129122
Alcohol intake frequency (units/month)	rs17033114	C	T	0.0294116	0.0121206	0.0152587	10388	5.9078	0.0567865
Years of Education	rs1547670	A	G	-0.0265935	0.0109722	0.015367	37134	4.81442	0.0127294
BMI	rs41276588	G	A	-0.0181392	0.0074868	0.0154042	45415	5.50382	0.0120163
HDL	rs62023488	G	A	-0.0257934	0.0106691	0.0156284	39378	6.03219	0.0152625
HDL	rs2270451	G	A	-0.0271364	0.011227	0.0156503	39378	5.04815	0.0127728
Cholesterol	rs2045457	G	A	-0.0170899	0.00707297	0.0156864	43356	5.7786	0.0127485
Years of Education	rs7774174	G	A	-0.0285191	0.0118031	0.015687	37134	5.07152	0.0134092
Triglyc	rs34471628	G	A	0.0378054	0.0156616	0.0157875	43367	4.05267	0.00879889
Alcohol intake frequency (units/month)	rs12207896	T	C	-0.0155475	0.00645567	0.0160425	10388	5.45449	0.0524296
Smoking status	rs357564	G	A	0.00953884	0.00398419	0.016662	45390	5.43565	0.0118739
LDL	rs13001911	G	C	-0.0158649	0.00664296	0.0169339	43283	7.99233	0.0178366
Glucose	rs861051	A	G	-0.0139255	0.00583465	0.0170058	39212	7.11752	0.017491
Year of birth	rs1415701	G	A	-0.0130211	0.00545825	0.0170562	45546	115.212	0.00269544
Glucose	rs9763743	A	C	-0.0148898	0.00624626	0.01714	39212	5.91074	0.0145254
Alcohol intake frequency (units/month)	rs13210323	A	C	-0.0148772	0.00625364	0.0173791	10388	5.1962	0.0499476
Years of Education	rs2807319	G	A	-0.0414751	0.0174365	0.0173816	37134	3.93416	0.010402
LDL	rs6989280	G	A	0.0181118	0.00763738	0.0177221	43283	6.1017	0.0136173
Smoking status	rs143384	G	A	-0.00908105	0.0038304	0.0177544	45390	6.01169	0.0131323
Alcohol intake frequency (units/month)	rs2755253	C	T	-0.0147549	0.00622655	0.017822	10388	5.59919	0.0538215
Triglyc	rs10221267	T	C	0.0144492	0.0061018	0.0178881	43367	4.65544	0.0101076
Townsend deprivation index	rs4985152	T	A	-0.0404357	0.0170881	0.0179708	45546	5.44272	0.0118152
BMI	rs9658105	T	C	0.0421006	0.0178164	0.0181308	45415	4.93726	0.0107794
HDL	rs7715501	A	T	-0.0165933	0.00702884	0.018243	39378	5.54539	0.0140309
Townsend deprivation index	rs12203869	C	T	0.0379518	0.0160883	0.0183301	45546	5.43566	0.0117998
Glucose	rs56188432	G	A	0.139527	0.059155	0.0183456	39212	4.69159	0.0115294
Alcohol intake frequency (units/month)	rs1058157	A	G	0.0136235	0.00580376	0.0189255	10388	5.25276	0.050492
Smoking status	rs2714342	G	A	-0.0128598	0.00548971	0.0191584	45390	5.41532	0.0118296
BMI	rs10872678	T	C	-0.0176822	0.00755092	0.0191994	45415	4.88052	0.0106556
HDL	rs10872678	T	C	0.0177573	0.00759599	0.0194069	39378	5.52575	0.0139813
SBP	rs12153596	C	T	0.0157097	0.00672379	0.0194735	42781	5.60192	0.0114478
Smoking status	rs11085720	A	G	-0.00887253	0.00380971	0.0198675	45390	5.13399	0.011215
SBP	rs14133	G	C	0.016912	0.00726736	0.0199636	42781	5.16176	0.0105483
Year of birth	rs12802960	C	T	0.0137476	0.00591115	0.0200388	45546	0.66808	1.56302e-05
Glucose	rs4953353	G	T	-0.0127876	0.00552461	0.020637	39212	5.02658	0.0123527
HDL	rs3184504	C	T	-0.0156874	0.00678027	0.0206903	39378	5.15742	0.0130494
Triglyc	rs10484920	A	G	-0.030272	0.0131307	0.0211467	43367	5.12023	0.0111168
LDL	rs4764861	T	C	-0.0155202	0.00673856	0.0212728	43283	3.86139	0.00861761
Cholesterol	rs6989280	G	A	0.0170858	0.00745862	0.0219825	43356	5.75273	0.0126916
DBP	rs28365970	C	A	0.0172951	0.00756441	0.0222367	42802	5.47695	0.012696
Townsend deprivation index	rs3115960	C	G	0.0371774	0.0163396	0.022893	45546	6.30876	0.0136953
BMI	rs3184504	C	T	0.0152365	0.00672234	0.0234227	45415	5.75295	0.0125604
Year of birth	rs10001384	A	G	-0.0127292	0.00562221	0.0235731	45546	52.3442	0.00122463
HDL	rs10484920	A	G	0.0330127	0.0145913	0.023672	39378	5.21113	0.0131853
Townsend deprivation index	rs134569	C	T	-0.0369629	0.0163378	0.0236763	45546	5.88083	0.0127664
Townsend deprivation index	rs2061456	A	C	-0.0400069	0.0176965	0.0237811	45546	5.58267	0.0121191
Triglyc	rs80019595	T	C	-0.0432905	0.019176	0.0239795	43367	5.34142	0.0115971
DBP	rs11191521	G	T	-0.0278508	0.012386	0.0245446	42802	5.30068	0.0122875
HDL	rs10882398	A	T	-0.0154392	0.00686797	0.024582	39378	4.75976	0.0120433
Smoking status	rs4871404	T	C	-0.0107762	0.00479497	0.0246192	45390	5.28379	0.0115423
BMI	rs62496903	T	C	-0.0272112	0.0121214	0.0247801	45415	4.98871	0.0108919
LDL	rs3806788	A	G	-0.0162226	0.00723387	0.0249283	43283	4.67922	0.0104429
BMI	rs10484920	A	G	-0.0325117	0.0145112	0.025066	45415	4.92936	0.0107623
Alcohol intake frequency (units/month)	rs9584547	G	A	0.0137194	0.00613183	0.0252811	10388	5.21995	0.050179
Glucose	rs4764702	G	A	-0.0165156	0.00738344	0.0253023	39212	3.07946	0.00756778
Townsend deprivation index	rs10001384	A	G	-0.0407375	0.0182185	0.0253535	45546	4.75522	0.0103229
Alcohol intake frequency (units/month)	rs10283100	G	A	-0.027371	0.0122399	0.0253594	10388	5.18098	0.0498044
SBP	rs823118	C	T	-0.0146269	0.00654419	0.0254158	42781	3.99036	0.00815459
DBP	rs1341215	A	G	0.0212982	0.00955498	0.025818	42802	5.27302	0.0122234
HDL	rs7183988	G	T	0.0151217	0.00678566	0.025854	39378	5.36772	0.0135816
DBP	rs7541039	T	C	0.0167575	0.0075211	0.0258813	42802	4.96334	0.0115055
Years of Education	rs3800279	C	T	0.0274296	0.0123159	0.0259417	37134	4.98099	0.0131701
Year of birth	rs4764702	G	A	0.0149058	0.00671174	0.026366	45546	245.806	0.00575085
Year of birth	rs2293031	C	T	-0.0120268	0.00541547	0.0263674	45546	72.5108	0.00169645
Triglyc	rs11264274	T	G	0.0150074	0.00676049	0.0264331	43367	6.16989	0.0133959
LDL	rs10935733	T	C	-0.0151142	0.00680911	0.0264444	43283	5.16959	0.0115373
SBP	rs7008867	A	G	-0.0175586	0.00792885	0.0267982	42781	4.35055	0.00889067
Glucose	rs4681725	T	G	0.0118569	0.00535705	0.0268814	39212	3.98513	0.0097935
HDL	rs895510	C	T	-0.0151935	0.00687426	0.0270973	39378	4.49039	0.0113618
LDL	rs2270451	G	A	0.024307	0.0110012	0.0271463	43283	6.92301	0.0154505
LDL	rs4681725	T	G	0.0148305	0.00671957	0.0273153	43283	4.51113	0.0100678
Cholesterol	rs17777628	G	A	0.0380542	0.0172679	0.0275463	43356	5.91294	0.0130452
Cholesterol	rs7935743	T	C	-0.0170102	0.00772013	0.0275746	43356	5.99771	0.0132322
Cholesterol	rs12204518	G	A	-0.0157779	0.00716656	0.0276984	43356	6.35638	0.0140235
LDL	rs14133	G	C	0.0161341	0.00735474	0.028262	43283	4.21562	0.00940826
Triglyc	rs10195405	T	A	-0.0146895	0.0066997	0.0283437	43367	6.42857	0.0139576
Smoking status	rs72656010	T	C	0.0123488	0.00563443	0.028408	45390	4.44648	0.00971331
Years of Education	rs7183988	G	T	-0.0241228	0.0110148	0.0285272	37134	3.4575	0.00914194
BMI	rs143384	G	A	-0.0149543	0.00683161	0.028603	45415	5.0205	0.0109614
SBP	rs1931989	G	A	0.0145892	0.00666716	0.0286589	42781	7.23565	0.0147866
Cholesterol	rs4764861	T	C	-0.014394	0.0065812	0.028738	43356	3.29864	0.00727749
DBP	rs9886562	A	G	-0.0188961	0.00863997	0.0287435	42802	5.10232	0.0118277
Glucose	rs357564	G	A	0.0121843	0.005572	0.0287704	39212	4.67786	0.0114959
Glucose	rs7998537	G	A	0.012411	0.00568208	0.028951	39212	6.23765	0.0153291
HDL	rs9886562	A	G	0.0193806	0.00887554	0.0289975	39378	4.66108	0.0117937
Years of Education	rs9645500	G	T	0.025872	0.0118632	0.0291998	37134	6.56442	0.0173569
Triglyc	rs17243549	A	G	0.0150915	0.00692138	0.029232	43367	4.37597	0.00950105
Alcohol intake frequency (units/month)	rs4908404	T	C	0.0123105	0.00565477	0.029502	10388	4.65155	0.0447162
SBP	rs2953357	G	A	0.0167585	0.00770913	0.0297221	42781	3.23254	0.00660597
HDL	rs4655413	T	C	0.0168716	0.00778044	0.0301297	39378	4.3632	0.01104
Year of birth	rs10863200	G	A	0.0107173	0.00494587	0.0302463	45546	5.06694	0.000118546
Smoking status	rs12909648	G	A	0.00817635	0.00378041	0.0305604	45390	5.22324	0.0114102
Cholesterol	rs7715501	A	T	-0.0145521	0.00673186	0.0306487	43356	4.90504	0.0108216
DBP	rs7402983	A	C	0.0148156	0.00685424	0.0306601	42802	4.59928	0.0106617
Alcohol intake frequency (units/month)	rs10221267	T	C	-0.0122219	0.00565605	0.0307289	10388	4.59835	0.0442051
Alcohol intake frequency (units/month)	rs4878751	G	C	-0.0122312	0.00566067	0.0307389	10388	4.46309	0.0429048
DBP	rs79780963	T	C	-0.0266396	0.0123436	0.0309207	42802	4.91306	0.011389
Alcohol intake frequency (units/month)	rs6789653	A	G	-0.0128227	0.00594845	0.0311346	10388	4.82231	0.0463581
Townsend deprivation index	rs10484920	A	G	-0.0719627	0.033426	0.0313322	45546	4.06511	0.00882481
Cholesterol	rs4681725	T	G	0.0141252	0.00656386	0.0314053	43356	4.26125	0.00940126
Cholesterol	rs11832104	C	T	-0.0188437	0.00875763	0.0314274	43356	3.86159	0.00851951
LDL	rs12204518	G	A	-0.0157823	0.00733623	0.0314592	43283	5.83903	0.0130314
Townsend deprivation index	rs11082304	T	G	0.0332832	0.0155148	0.0319376	45546	4.83036	0.0104861
Smoking status	rs71365431	T	C	-0.0082046	0.00383735	0.0325149	45390	4.81985	0.010529
BMI	rs9584547	G	A	0.0156883	0.00734016	0.0325776	45415	4.78777	0.0104533
Alcohol intake frequency (units/month)	rs11564708	G	C	0.0149666	0.00700419	0.0326372	10388	4.40076	0.042306
Years of Education	rs2551347	T	C	-0.0268526	0.0126004	0.033088	37134	4.00517	0.0105901
Smoking status	rs13258757	A	G	0.00807595	0.00378996	0.0331042	45390	4.77834	0.0104383
Triglyc	rs2131354	A	G	-0.0130109	0.00610674	0.0331301	43367	4.22147	0.00916565
HDL	rs11853312	C	A	-0.0227776	0.0107355	0.0338693	39378	4.8522	0.0122774
Smoking status	rs580717	C	T	-0.00855113	0.00405545	0.0349885	45390	4.53348	0.00990345
Smoking status	rs4681725	T	G	-0.00805802	0.00382291	0.0350518	45390	5.68534	0.0124197
LDL	rs148766658	C	T	-0.0384434	0.0182587	0.0352551	43283	6.03788	0.0134752
Cholesterol	rs148766658	C	T	-0.0375444	0.0178443	0.035384	43356	6.37249	0.0140592
Cholesterol	rs787488	G	A	0.0153754	0.00730838	0.0354018	43356	4.57984	0.0101042
Triglyc	rs574807895	T	G	-0.112244	0.0533818	0.0355007	43367	3.91343	0.00849685
LDL	rs11066320	G	A	-0.0141317	0.00672693	0.0356668	43283	4.01072	0.00895104
BMI	rs2854355	G	A	0.0163013	0.00776919	0.0358928	45415	4.81946	0.0105225
Triglyc	rs10872678	T	C	-0.0143387	0.00683407	0.0359002	43367	3.05984	0.00664354
LDL	rs3184504	C	T	-0.0139129	0.0066345	0.0359951	43283	3.71355	0.00828783
Alcohol intake frequency (units/month)	rs2934844	T	A	0.0125706	0.00600763	0.0364235	10388	4.57396	0.0439718
LDL	rs11698914	C	G	-0.0168786	0.00807278	0.0365514	43283	5.69531	0.0127107
Alcohol intake frequency (units/month)	rs7774174	G	A	0.0126372	0.00604932	0.036729	10388	4.08948	0.0393143
Cholesterol	rs10935733	T	C	-0.0138825	0.00664804	0.0367843	43356	4.63003	0.0102149
BMI	rs10942862	T	C	-0.0140995	0.00675661	0.0369141	45415	4.16335	0.00909
LDL	rs12643599	G	A	-0.0143205	0.00687795	0.0373402	43283	4.0499	0.00903851
Glucose	rs4878751	G	C	-0.0110905	0.00532712	0.0373582	39212	3.71145	0.00912105
DBP	rs768056	T	C	0.0178915	0.00862774	0.0381112	42802	3.94302	0.00914046
Triglyc	rs6033062	A	T	0.0126895	0.00612049	0.0381519	43367	3.74016	0.00812067
Cholesterol	rs10872678	T	C	0.0150847	0.00727628	0.0381655	43356	5.5936	0.0123408
DBP	rs11264422	A	T	0.01464	0.00707632	0.0385646	42802	4.08753	0.00947545
Triglyc	rs2854355	G	A	0.0145305	0.00702874	0.0387124	43367	5.14017	0.0111604
Glucose	rs3933326	G	A	0.0119491	0.00578211	0.0387812	39212	4.78025	0.0117477
Cholesterol	rs12153596	C	T	0.0137296	0.00665522	0.0391203	43356	4.25322	0.00938362
Townsend deprivation index	rs28407694	C	T	0.0334155	0.0161998	0.0391457	45546	4.3952	0.00954147
BMI	rs1541597	G	T	-0.0172506	0.00837452	0.0394146	45415	4.51076	0.00984855
DBP	rs7923866	T	C	0.0139843	0.00679035	0.0394582	42802	4.31178	0.00999529
Alcohol intake frequency (units/month)	rs7563664	T	G	0.0181569	0.00881579	0.0394632	10388	4.32388	0.0415682
Townsend deprivation index	rs558443	A	C	0.0386368	0.0187755	0.0396125	45546	4.74235	0.0102951
Triglyc	rs1909122	C	T	-0.013299	0.00646915	0.0398124	43367	3.55504	0.00771876
DBP	rs7223535	G	A	0.0153581	0.00747313	0.0398748	42802	3.98283	0.00923275
LDL	rs2854355	G	A	0.0157402	0.00766299	0.0399764	43283	4.58195	0.010226
Years of Education	rs75104038	A	G	-0.0475366	0.0231741	0.0402466	37134	5.64145	0.0149167
Triglyc	rs9470489	G	A	0.0166634	0.00812942	0.0403938	43367	2.91237	0.00632338
Townsend deprivation index	rs16873442	T	C	-0.0606099	0.0295717	0.0404102	45546	3.98131	0.00864297
Smoking status	rs172179	G	C	0.00783273	0.00382614	0.0406481	45390	4.08831	0.00893101
Smoking status	rs10889792	T	G	0.00782112	0.0038218	0.0407178	45390	3.56026	0.00777746
Glucose	rs3800279	C	T	-0.0121165	0.00592135	0.0407395	39212	4.7724	0.0117284
Year of birth	rs6881817	T	C	-0.0112126	0.00548073	0.0407804	45546	5.43058	0.000127055
Alcohol intake frequency (units/month)	rs708119	C	G	-0.0123895	0.00606021	0.040939	10388	4.03064	0.0387494
LDL	rs11832104	C	T	-0.0183073	0.00896249	0.0410928	43283	3.47532	0.0077562
Cholesterol	rs2908279	T	G	0.0133084	0.00652419	0.0413708	43356	3.5887	0.00791755
BMI	rs72681869	C	G	-0.0676032	0.0332048	0.0417618	45415	3.56704	0.00778809
Triglyc	rs357564	G	A	0.0130787	0.00642698	0.0418602	43367	4.59063	0.00996725
Years of Education	rs10402712	A	G	0.0254347	0.0125115	0.0420685	37134	3.73764	0.00988283
Triglyc	rs4511593	T	C	-0.0130594	0.00642594	0.0421304	43367	4.95581	0.0107602
Townsend deprivation index	rs2293031	C	T	-0.0355846	0.0175487	0.0425906	45546	3.93082	0.00853338
Cholesterol	rs10889792	T	G	0.0133102	0.00656512	0.0426272	43356	2.81019	0.00619997
Glucose	rs72861764	A	T	-0.0164875	0.00813433	0.0426795	39212	3.65723	0.00898787
Townsend deprivation index	rs7542242	C	T	-0.0337693	0.0166785	0.0429022	45546	4.48315	0.00973243
HDL	rs3115960	C	G	-0.0144152	0.007124	0.0430311	39378	4.41361	0.0111677
LDL	rs12153596	C	T	0.0137881	0.00681537	0.0430698	43283	4.11904	0.00919286
Years of Education	rs74465052	T	A	-0.0473493	0.0234347	0.043341	37134	4.47887	0.0118428
Years of Education	rs10941242	A	C	0.0255377	0.01265	0.0435158	37134	4.30141	0.0113735
Triglyc	rs10280509	A	G	-0.0161171	0.00799055	0.0436996	43367	4.11865	0.0089425
Years of Education	rs9763743	A	C	-0.0260188	0.0129129	0.043917	37134	4.17026	0.0110268
Triglyc	rs74465052	T	A	0.0263683	0.0130907	0.0439864	43367	3.94469	0.0085648
BMI	rs2647264	A	G	-0.0246113	0.0122569	0.0446542	45415	4.03	0.00879893
LDL	rs4350272	A	G	0.0150273	0.00748488	0.0446823	43283	4.24813	0.00948099
DBP	rs12153596	C	T	0.013586	0.00677263	0.0448605	42802	4.04952	0.00938739
Years of Education	rs6561	C	T	-0.0223474	0.0111404	0.0448652	37134	3.43211	0.00907501
Year of birth	rs1202309	G	A	0.0106108	0.0052897	0.0448694	45546	286.636	0.00670623
Alcohol intake frequency (units/month)	rs61885091	A	G	0.0151184	0.007538	0.0449222	10388	4.05908	0.0390234
SBP	rs10423961	G	A	0.0131408	0.00656398	0.0452954	42781	6.60102	0.01349
DBP	rs222857	T	C	0.0133745	0.0066937	0.045715	42802	4.56027	0.0105714
Smoking status	rs80278614	A	G	0.017831	0.00894257	0.0461633	45390	3.28109	0.00716766
LDL	rs4752699	G	A	0.01894	0.00950642	0.0463399	43283	3.99992	0.00892704
DBP	rs2338115	T	C	-0.0132537	0.00665361	0.0463831	42802	4.43055	0.0102707
Townsend deprivation index	rs11853312	C	A	0.0490398	0.0246202	0.0463928	45546	3.707	0.00804751
Smoking status	rs72681869	C	G	0.0371102	0.0186331	0.0464176	45390	3.98241	0.00869971
Triglyc	rs7402983	A	C	0.0125706	0.00632289	0.0468066	43367	3.32258	0.00721407
LDL	rs72656010	T	C	0.0196601	0.00989801	0.04701	43283	3.58215	0.00799466
Townsend deprivation index	rs76722643	A	G	-0.051924	0.0261564	0.0471358	45546	3.45831	0.00750763
SBP	rs78207821	A	G	-0.0233911	0.0117862	0.0471935	42781	3.15706	0.00645184
LDL	rs41311445	A	C	-0.0220982	0.0111469	0.0474346	43283	4.75413	0.0106103
Years of Education	rs9855969	G	A	0.030143	0.0152067	0.0474615	37134	4.98999	0.0131943
Year of birth	rs6735330	G	A	0.013406	0.0067635	0.0474736	45546	91.4526	0.00213966
Cholesterol	rs11720108	T	C	0.0148801	0.0075182	0.0477986	43356	2.59143	0.00571737
Years of Education	rs28407694	C	T	0.0226453	0.0114454	0.0478739	37134	4.36097	0.0115311
Years of Education	rs708119	C	G	0.0234267	0.0118416	0.0478986	37134	3.57926	0.00946412
Glucose	rs1482852	A	G	0.0106812	0.00540103	0.0479787	39212	2.70913	0.00665787
Alcohol intake frequency (units/month)	rs62496903	T	C	0.0201113	0.0101717	0.0480487	10388	3.84792	0.0369938
Years of Education	rs1163238	G	A	0.0220929	0.0111856	0.0482621	37134	3.34824	0.00885325
Year of birth	rs11575194	G	A	0.0232973	0.011809	0.0485188	45546	110.87	0.00259395
LDL	rs357564	G	A	0.0138074	0.00700761	0.0488053	43283	4.13556	0.00922977
SBP	rs1179494	G	C	-0.0137621	0.00698918	0.0489527	42781	3.95897	0.00809065
Years of Education	rs76895963	G	T	-0.0835373	0.0424254	0.0489558	37134	3.68733	0.00974987
Glucose	rs28562046	C	G	0.0121275	0.00615982	0.048983	39212	3.19016	0.00784006
SBP	rs2659689	G	T	-0.0130002	0.00661878	0.0495208	42781	1.86843	0.00381836
BMI	rs11264274	T	G	0.0146906	0.00748066	0.0495584	45415	4.09288	0.00893625
HDL	rs12534494	G	A	0.0144647	0.00737355	0.049805	39378	3.99965	0.0101204
Years of Education	rs222857	T	C	0.0217595	0.0111179	0.0503364	37134	3.85872	0.0102031
Glucose	rs3918226	T	C	0.0190742	0.00975123	0.0504623	39212	2.75834	0.00677883

### Sheet: S17
Table S17: MR causal effect estimates of offspring birth weight on maternal cardiometabolic risk factors from Spousal MR analysis in 45,546 spousal pairs. Causal estimates were calculated using two-stage least squares for each of the own birth wight PGS (weighted and unweighted). Maternal age at assessment was used a negative control. Analyses were adjusted for maternal age at assessment centre, genotype batch, assessment centre and the first 20 maternal genetic PCs.
Outcome	Score	Score_Type	Causal Effect Estimate	SE	Pvalue	Sample Size	Fstat	Variance Explained (%)
Triglycerides	F1	Unweighted	-0.136183	0.151596	0.369016	43367	223.957	0.522741
Triglycerides	F2	Unweighted	-0.105119	0.138882	0.449118	43367	266.704	0.624423
Triglycerides	F3	Unweighted	0.0202898	0.15978	0.898952	43367	200.757	0.469181
Triglycerides	F1	Weighted	-0.0638794	0.126202	0.612741	43367	322.955	0.756191
Triglycerides	F2	Weighted	-0.0710501	0.127536	0.577462	43367	316.248	0.741276
Triglycerides	F3	Weighted	0.00140716	0.147481	0.992387	43367	235.811	0.554
HDL cholesterol	F1	Unweighted	0.0180031	0.171469	0.916382	39378	196.016	0.505141
HDL cholesterol	F2	Unweighted	-0.0155367	0.155842	0.920587	39378	237.379	0.613478
HDL cholesterol	F3	Unweighted	-0.033753	0.178448	0.849978	39378	180.748	0.467348
HDL cholesterol	F1	Weighted	-0.00504081	0.140738	0.971428	39378	291.515	0.752355
HDL cholesterol	F2	Weighted	0.00416687	0.141771	0.976552	39378	287.303	0.742213
HDL cholesterol	F3	Weighted	-0.0595193	0.163455	0.715761	39378	215.597	0.559441
LDL cholesterol	F1	Unweighted	-0.0740989	0.16426	0.651915	43283	225.964	0.528303
LDL cholesterol	F2	Unweighted	-0.0207031	0.150598	0.890658	43283	268.718	0.630166
LDL cholesterol	F3	Unweighted	0.110336	0.173384	0.524539	43283	202.545	0.474017
LDL cholesterol	F1	Weighted	-0.00625245	0.136724	0.963525	43283	326.383	0.765475
LDL cholesterol	F2	Weighted	0.0136687	0.138096	0.921155	43283	319.827	0.750916
LDL cholesterol	F3	Weighted	0.0460207	0.15974	0.773273	43283	238.579	0.561367
Total cholesterol	F1	Unweighted	-0.0818856	0.162067	0.613379	43356	221.619	0.517539
Total cholesterol	F2	Unweighted	-0.0543994	0.148204	0.713578	43356	265.096	0.62093
Total cholesterol	F3	Unweighted	0.0580789	0.170254	0.733007	43356	200.55	0.468938
Total cholesterol	F1	Weighted	-0.0148251	0.134539	0.912258	43356	321.925	0.754002
Total cholesterol	F2	Weighted	0.00535692	0.135837	0.968543	43356	315.733	0.740277
Total cholesterol	F3	Weighted	0.0139223	0.156807	0.929252	43356	236.506	0.555758
Glucose	F1	Unweighted	-0.152614	0.135193	0.258964	39212	193.284	0.500188
Glucose	F2	Unweighted	-0.0537439	0.12219	0.660056	39212	235.164	0.610743
Glucose	F3	Unweighted	-0.102585	0.140103	0.464046	39212	179.131	0.465172
Glucose	F1	Weighted	-0.0571353	0.110265	0.604347	39212	289.22	0.750297
Glucose	F2	Weighted	-0.0377551	0.111078	0.733935	39212	284.744	0.739583
Glucose	F3	Weighted	-0.0564564	0.128302	0.659921	39212	213.198	0.55615
SBP	F1	Unweighted	0.0977374	0.16587	0.555702	42781	214.3	0.506196
SBP	F2	Unweighted	0.164288	0.150201	0.274054	42781	263.178	0.624118
SBP	F3	Unweighted	0.0594252	0.169623	0.726088	42781	204.32	0.482714
SBP	F1	Weighted	0.125882	0.136506	0.356444	42781	317.906	0.753854
SBP	F2	Weighted	0.121991	0.137664	0.375545	42781	312.434	0.741877
SBP	F3	Weighted	0.0706142	0.157133	0.653151	42781	238.459	0.5666
DBP	F1	Unweighted	-0.00365891	0.166524	0.98247	42802	214.577	0.506822
DBP	F2	Unweighted	0.00708187	0.150399	0.962444	42802	263.401	0.624603
DBP	F3	Unweighted	-0.12945	0.170738	0.448347	42802	204.262	0.482504
DBP	F1	Weighted	0.0245683	0.137058	0.857738	42802	317.688	0.753252
DBP	F2	Weighted	0.00859648	0.13824	0.950416	42802	312.133	0.741077
DBP	F3	Weighted	-0.0912876	0.158205	0.563928	42802	237.891	0.565192
BMI	F1	Unweighted	-0.193771	0.169133	0.251939	45415	232.638	0.519421
BMI	F2	Unweighted	-0.20764	0.156038	0.183295	45415	273.96	0.613428
BMI	F3	Unweighted	-0.20909	0.178431	0.241274	45415	209.247	0.467291
BMI	F1	Weighted	-0.153409	0.141832	0.279427	45415	330.267	0.740173
BMI	F2	Weighted	-0.172527	0.143568	0.229483	45415	322.839	0.724245
BMI	F3	Weighted	-0.231364	0.165744	0.162748	45415	243.272	0.546545
Negative Control
Maternal Age at assessment	F1	Unweighted	-0.16365	1.1542	0.88725	45546	232.086	0.516787
Maternal Age at assessment	F2	Unweighted	-0.542991	1.06184	0.609096	45546	274.356	0.611878
Maternal Age at assessment	F3	Unweighted	-0.627671	1.21135	0.604351	45546	210.523	0.468077
Maternal Age at assessment	F1	Weighted	-0.655764	0.967623	0.497961	45546	330.811	0.738187
Maternal Age at assessment	F2	Weighted	-0.691775	0.978528	0.479598	45546	323.438	0.722404
Maternal Age at assessment	F3	Weighted	-0.78528	1.12371	0.484664	45546	244.872	0.547412

### Sheet: S18
Table S18: MR causal effect estimates of offspring birth weight on maternal cardiometabolic risk factors from Spousal MR in 45,546 spousal pairs excluding potentially pleiotropic SNPs. Pleiotropic SNPs were identified based on a conservative P-value threshold of 0.05 in Table S16 and subsequently excluded from the paternal PGS employed as the instrumental variable. Causal estimates were calculated using two-stage least squares for each of the own birth wight PGS (weighted and unweighted). Maternal age at assessment was used a negative control. Analyses were adjusted for maternal age at assessment centre, genotype batch, assessment centre and the first 20 maternal genetic PCs.
Outcome	Score	Score_Type	Causal Effect Estimate	SE	Pvalue	Sample Size	Fstat	Variance Explained (%)
Triglycerides	F1	Unweighted	-0.244136	0.212642	0.250929	43367	114.46	0.270862
Triglycerides	F2	Unweighted	-0.324983	0.204215	0.111533	43367	125.246	0.296857
Triglycerides	F3	Unweighted	-0.348728	0.249157	0.16163	43367	84.3189	0.201016
Triglycerides	F1	Weighted	-0.145577	0.178608	0.41504	43367	161.191	0.379716
Triglycerides	F2	Weighted	-0.17126	0.181939	0.346553	43367	155.573	0.366684
Triglycerides	F3	Weighted	-0.254698	0.219648	0.246228	43367	107.368	0.254782
HDL cholesterol	F1	Unweighted	0.00939026	0.228336	0.967197	39378	110.274	0.28813
HDL cholesterol	F2	Unweighted	-0.090869	0.22097	0.680908	39378	117.699	0.307673
HDL cholesterol	F3	Unweighted	-0.0666176	0.260181	0.797919	39378	84.8109	0.223115
HDL cholesterol	F1	Weighted	-0.0298443	0.193279	0.877287	39378	153.976	0.399605
HDL cholesterol	F2	Weighted	-0.0264092	0.196708	0.893201	39378	148.639	0.385816
HDL cholesterol	F3	Weighted	0.0028149	0.231973	0.990318	39378	106.819	0.27939
LDL cholesterol	F1	Unweighted	-0.229291	0.231021	0.320954	43283	115.008	0.272642
LDL cholesterol	F2	Unweighted	-0.469472	0.224946	0.0368901	43283	124.95	0.296691
LDL cholesterol	F3	Unweighted	-0.266087	0.270733	0.325692	43283	83.9629	0.200503
LDL cholesterol	F1	Weighted	-0.198182	0.194071	0.307175	43283	162.744	0.383911
LDL cholesterol	F2	Weighted	-0.238714	0.197908	0.227753	43283	156.992	0.37056
LDL cholesterol	F3	Weighted	-0.123637	0.237572	0.602774	43283	107.957	0.25656
Total cholesterol	F1	Unweighted	-0.195397	0.226385	0.388077	43356	113.938	0.269667
Total cholesterol	F2	Unweighted	-0.464394	0.219477	0.0343576	43356	125.011	0.29621
Total cholesterol	F3	Unweighted	-0.280918	0.263911	0.287134	43356	84.3819	0.201134
Total cholesterol	F1	Weighted	-0.15523	0.189692	0.413176	43356	162.055	0.38162
Total cholesterol	F2	Weighted	-0.193425	0.193193	0.316734	43356	156.585	0.368914
Total cholesterol	F3	Weighted	-0.0867158	0.231816	0.708353	43356	108.053	0.256315
Glucose	F1	Unweighted	-0.00916277	0.178315	0.959019	39212	109.917	0.28825
Glucose	F2	Unweighted	-0.0600994	0.173671	0.729305	39212	116.092	0.304956
Glucose	F3	Unweighted	-0.331966	0.207899	0.110327	39212	83.7232	0.221217
Glucose	F1	Weighted	-0.0699007	0.152093	0.645813	39212	151.581	0.395429
Glucose	F2	Weighted	-0.070774	0.155086	0.648138	39212	145.773	0.380492
Glucose	F3	Weighted	-0.269717	0.185169	0.145235	39212	104.411	0.274643
SBP	F1	Unweighted	-0.135034	0.232783	0.56186	42781	107.593	0.258063
SBP	F2	Unweighted	-0.078726	0.222053	0.722938	42781	118.321	0.284856
SBP	F3	Unweighted	-0.146298	0.262911	0.577904	42781	84.3051	0.203666
SBP	F1	Weighted	-0.0575817	0.193759	0.766329	42781	155.602	0.371808
SBP	F2	Weighted	-0.0443263	0.197454	0.822377	42781	149.866	0.358443
SBP	F3	Weighted	0.0153989	0.233318	0.947379	42781	107.479	0.258465
DBP	F1	Unweighted	-0.245076	0.235095	0.297206	42802	108.095	0.259226
DBP	F2	Unweighted	-0.28718	0.224697	0.201229	42802	118.732	0.28579
DBP	F3	Unweighted	-0.337553	0.266855	0.205903	42802	84.4927	0.204052
DBP	F1	Weighted	-0.162209	0.195332	0.406302	42802	156.064	0.372812
DBP	F2	Weighted	-0.178927	0.199184	0.369031	42802	150.172	0.359075
DBP	F3	Weighted	-0.18638	0.235162	0.428039	42802	107.667	0.258842
BMI	F1	Unweighted	-0.138474	0.236943	0.558942	45415	117.637	0.266107
BMI	F2	Unweighted	-0.0736626	0.228852	0.747545	45415	125.519	0.284597
BMI	F3	Unweighted	-0.190582	0.274292	0.487174	45415	88.1454	0.201203
BMI	F1	Weighted	-0.0140515	0.200421	0.944107	45415	163.249	0.367805
BMI	F2	Weighted	-0.00921635	0.20442	0.964039	45415	156.868	0.353584
BMI	F3	Weighted	-0.150307	0.244044	0.537961	45415	110.987	0.251843
Negative Control
Maternal Age at assessment	F1	Unweighted	-0.99612	1.61592	0.537606	45546	118.147	0.265847
Maternal Age at assessment	F2	Unweighted	-0.643524	1.5664	0.681199	45546	125.671	0.283751
Maternal Age at assessment	F3	Unweighted	-0.750949	1.87262	0.68841	45546	87.8689	0.19971
Maternal Age at assessment	F1	Weighted	-0.49862	1.37462	0.716806	45546	163.31	0.366624
Maternal Age at assessment	F2	Weighted	-0.474783	1.40307	0.735071	45546	156.734	0.352061
Maternal Age at assessment	F3	Weighted	-0.68934	1.66966	0.679709	45546	110.576	0.249887

### Sheet: S19
Table S19: MR sensitivity analyses of offspring birth weight on maternal cardiometabolic risk factors from Spousal MR in 45,546 spousal pairs. Causal estimates were calculated using inverse variance weighted, weighted median and weighted mode. The SNPs utilised were paternal variants and correspond to those employed in each of the own birth weight PGS. Maternal age at assessment was used a negative control. Analyses were adjusted for maternal age at assessment centre, genotype batch, assessment centre and the first 20 maternal genetic PCs.
Outcome	SNPS	Method	Causal Effect Estimate	SE	Pvalue
Triglycerides	F1	Inverse variance weighted	-0.0491981	0.0847511	0.561577
Triglycerides	F1	Weighted median	-0.129623	0.13771	0.346565
Triglycerides	F1	Weighted mode	-0.295909	39.4151	0.994014
HDL cholesterol	F1	Inverse variance weighted	-0.0927387	0.099854	0.353022
HDL cholesterol	F1	Weighted median	-0.163672	0.147775	0.268047
HDL cholesterol	F1	Weighted mode	-0.250638	22.2439	0.991016
Total cholesterol	F1	Inverse variance weighted	-0.169254	0.0944311	0.0730767
Total cholesterol	F1	Weighted median	-0.132267	0.147092	0.368541
Total cholesterol	F1	Weighted mode	0.26115	21.772	0.990436
DBP	F1	Inverse variance weighted	0.11372	0.0951008	0.23178
DBP	F1	Weighted median	0.0198849	0.144089	0.890237
DBP	F1	Weighted mode	-0.307933	29.4257	0.991656
SBP	F1	Inverse variance weighted	0.0280056	0.0919187	0.760612
SBP	F1	Weighted median	0.128856	0.144941	0.373991
SBP	F1	Weighted mode	-0.171886	6.0793	0.977459
BMI	F1	Inverse variance weighted	0.131965	0.0944949	0.162556
BMI	F1	Weighted median	0.280073	0.14927	0.0606157
BMI	F1	Weighted mode	0.139644	6.95852	0.984
Glucose	F1	Inverse variance weighted	-0.061421	0.0771708	0.426085
Glucose	F1	Weighted median	-0.0634773	0.118275	0.591479
Glucose	F1	Weighted mode	0.312534	38.9401	0.9936
LDL cholesterol	F1	Inverse variance weighted	-0.158099	0.0986505	0.109018
LDL cholesterol	F1	Weighted median	-0.0827488	0.148502	0.577375
LDL cholesterol	F1	Weighted mode	-0.452802	32.6685	0.988949
Triglycerides	F2	Inverse variance weighted	-0.0642485	0.0917174	0.483612
Triglycerides	F2	Weighted median	-0.0844148	0.143614	0.556674
Triglycerides	F2	Weighted mode	-0.327571	10.7906	0.975803
HDL cholesterol	F2	Inverse variance weighted	-0.0336946	0.103898	0.745708
HDL cholesterol	F2	Weighted median	-0.164484	0.147992	0.266378
HDL cholesterol	F2	Weighted mode	-0.0351805	8.22191	0.996589
Total cholesterol	F2	Inverse variance weighted	-0.0647335	0.0976758	0.507498
Total cholesterol	F2	Weighted median	-0.12328	0.153098	0.420682
Total cholesterol	F2	Weighted mode	-0.11713	5.48519	0.982978
DBP	F2	Inverse variance weighted	0.0393702	0.104337	0.705924
DBP	F2	Weighted median	0.0119486	0.159509	0.940288
DBP	F2	Weighted mode	-0.154115	4.60657	0.973335
SBP	F2	Inverse variance weighted	0.00110179	0.0996443	0.991178
SBP	F2	Weighted median	0.135175	0.158676	0.394271
SBP	F2	Weighted mode	0.332779	5.84807	0.954661
BMI	F2	Inverse variance weighted	0.0177975	0.101436	0.860721
BMI	F2	Weighted median	0.27601	0.157021	0.0787837
BMI	F2	Weighted mode	0.102436	2.643	0.969111
Glucose	F2	Inverse variance weighted	-0.0791158	0.0836605	0.344313
Glucose	F2	Weighted median	-0.0432654	0.12138	0.721506
Glucose	F2	Weighted mode	-0.120522	5.00507	0.980806
LDL cholesterol	F2	Inverse variance weighted	-0.060964	0.102903	0.553556
LDL cholesterol	F2	Weighted median	-0.0725492	0.157881	0.645862
LDL cholesterol	F2	Weighted mode	-0.196191	4.1936	0.962719
Triglycerides	F3	Inverse variance weighted	0.00363242	0.107483	0.97304
Triglycerides	F3	Weighted median	-0.0600538	0.165927	0.717405
Triglycerides	F3	Weighted mode	-0.304131	11.219	0.9784
HDL cholesterol	F3	Inverse variance weighted	-0.0790626	0.119568	0.508461
HDL cholesterol	F3	Weighted median	-0.0673069	0.174895	0.700354
HDL cholesterol	F3	Weighted mode	-0.0684531	7.22679	0.992452
Total cholesterol	F3	Inverse variance weighted	-0.0380262	0.114468	0.739739
Total cholesterol	F3	Weighted median	-0.114225	0.180557	0.526979
Total cholesterol	F3	Weighted mode	-0.0764558	4.59893	0.986752
DBP	F3	Inverse variance weighted	-0.0846183	0.119019	0.477107
DBP	F3	Weighted median	-0.0214407	0.188726	0.909549
DBP	F3	Weighted mode	-0.226042	4.04966	0.955542
SBP	F3	Inverse variance weighted	-0.0473974	0.115718	0.682102
SBP	F3	Weighted median	0.193812	0.18411	0.29248
SBP	F3	Weighted mode	-0.104561	6.06619	0.986265
BMI	F3	Inverse variance weighted	-0.00289918	0.118884	0.980544
BMI	F3	Weighted median	0.277967	0.185012	0.132987
BMI	F3	Weighted mode	0.302262	1.9724	0.878356
Glucose	F3	Inverse variance weighted	-0.107268	0.100076	0.283783
Glucose	F3	Weighted median	-0.091285	0.148995	0.540094
Glucose	F3	Weighted mode	-0.108473	5.02497	0.982799
LDL cholesterol	F3	Inverse variance weighted	-0.0037661	0.123859	0.975743
LDL cholesterol	F3	Weighted median	-0.0498066	0.173931	0.774604
LDL cholesterol	F3	Weighted mode	0.123918	4.27161	0.976885
Negative Control
Maternal Age at assessment	F1	Inverse variance weighted	-0.479015	0.647385	0.459347
Maternal Age at assessment	F1	Weighted median	-0.436314	0.9859	0.658088
Maternal Age at assessment	F1	Weighted mode	1.39767	111.329	0.98999
Maternal Age at assessment	F2	Inverse variance weighted	-0.535641	0.695615	0.441285
Maternal Age at assessment	F2	Weighted median	-0.39123	1.06849	0.714252
Maternal Age at assessment	F2	Weighted mode	-0.773571	41.1806	0.985026
Maternal Age at assessment	F3	Inverse variance weighted	-0.784397	0.815274	0.335986
Maternal Age at assessment	F3	Weighted median	-0.507157	1.2648	0.688437
Maternal Age at assessment	F3	Weighted mode	-0.321003	37.8156	0.993235

### Sheet: S20
Table S20: MR causal estimates and sensitivity analyses of offspring birth weight on maternal cardiometabolic risk factors from Spousal MR in 45,546 spousal pairs using the two-sample MR approach. Causal effect estimates are presented for the inverse variance weighted, weighted median and weighted mode approaches. The SNPs utilised correspond to those employed in each of the own birth weight PGS. SNP-exposure associations were obtained from direct effects on own birth weight from Hwang et al., (Hwang, et al. 2024). SNP-outcome associations were of paternal genetic variants for their own birth weight and the maternal outcomes in parous spousal pairs. Maternal age at assessment was used a negative control. SNP-outcome analyses were adjusted for maternal age at assessment centre, genotype batch, assessment centre and the first 20 maternal genetic PCs. The causal effect estimates from one-sample MR as calculated in Table S19 are presented for comparison.
			One Sample MR			Two Sample MR
Outcome	SNPS	Method	Causal Effect Estimate	SE	Pvalue	Causal Effect Estimate	SE	Pvalue
BMI	F1	Inverse variance weighted	0.131965	0.0944949	0.162556	-0.0542625	0.04742	0.252501
BMI	F1	Weighted median	0.280073	0.145151	0.0536653	0.0692529	0.0452877	0.126221
BMI	F1	Weighted mode	0.139644	6.6935	0.983366	0.195737	0.323846	0.545933
BMI	F2	Inverse variance weighted	0.0177975	0.101436	0.860721	-0.0607127	0.0457829	0.184806
BMI	F2	Weighted median	0.27601	0.163401	0.0911886	0.0707352	0.0456374	0.121156
BMI	F2	Weighted mode	0.102436	2.73034	0.970098	0.171787	0.0669669	0.0108201
BMI	F3	Inverse variance weighted	-0.00289918	0.118884	0.980544	-0.0818095	0.0528234	0.121445
BMI	F3	Weighted median	0.277967	0.183725	0.130292	0.0127955	0.0513276	0.803136
BMI	F3	Weighted mode	0.302262	2.0275	0.881637	0.145977	0.0834505	0.0817492
Total cholesterol	F1	Inverse variance weighted	-0.169254	0.0944311	0.0730767	-0.0052991	0.0475473	0.91126
Total cholesterol	F1	Weighted median	-0.132267	0.152606	0.386096	0.0281952	0.0448167	0.529269
Total cholesterol	F1	Weighted mode	0.26115	21.7684	0.990435	0.107486	0.381697	0.778406
Total cholesterol	F2	Inverse variance weighted	-0.0647335	0.0976758	0.507498	0.00190975	0.0445229	0.965786
Total cholesterol	F2	Weighted median	-0.12328	0.150625	0.413096	0.0269122	0.0437401	0.538373
Total cholesterol	F2	Weighted mode	-0.11713	5.15871	0.981901	-0.0234386	0.0914869	0.797984
Total cholesterol	F3	Inverse variance weighted	-0.0380262	0.114468	0.739739	0.00496766	0.0534875	0.926003
Total cholesterol	F3	Weighted median	-0.114225	0.177876	0.520767	-0.0116708	0.0490949	0.812098
Total cholesterol	F3	Weighted mode	-0.0764558	5.13065	0.988125	-0.0215125	0.0793354	0.786543
DBP	F1	Inverse variance weighted	0.11372	0.0951008	0.23178	0.00877491	0.0477705	0.854257
DBP	F1	Weighted median	0.0198849	0.148132	0.893215	0.0237234	0.0467987	0.612209
DBP	F1	Weighted mode	-0.307933	28.7028	0.991446	0.129895	0.232025	0.575929
DBP	F2	Inverse variance weighted	0.0393702	0.104337	0.705924	0.00306489	0.0487792	0.9499
DBP	F2	Weighted median	0.0119486	0.159839	0.940411	0.0230339	0.0469074	0.623392
DBP	F2	Weighted mode	-0.154115	4.22419	0.970922	0.14671	0.073764	0.0476635
DBP	F3	Inverse variance weighted	-0.0846183	0.119019	0.477107	-0.0328693	0.0556878	0.555028
DBP	F3	Weighted median	-0.0214407	0.188386	0.909386	0.00864709	0.0518814	0.867629
DBP	F3	Weighted mode	-0.226042	4.16481	0.95677	0.148422	0.0880746	0.0934827
Glucose	F1	Inverse variance weighted	-0.061421	0.0771708	0.426085	-0.0203443	0.0387088	0.599185
Glucose	F1	Weighted median	-0.0634773	0.122206	0.603461	0.0371414	0.0369035	0.314201
Glucose	F1	Weighted mode	0.312534	37.6709	0.993385	0.0123037	0.244801	0.959942
Glucose	F2	Inverse variance weighted	-0.0791158	0.0836605	0.344313	-0.0134218	0.0391541	0.731753
Glucose	F2	Weighted median	-0.0432654	0.131299	0.741765	0.0400341	0.0361346	0.267898
Glucose	F2	Weighted mode	-0.120522	5.15196	0.981353	0.0741686	0.0704112	0.293063
Glucose	F3	Inverse variance weighted	-0.107268	0.100076	0.283783	-0.02011	0.0469117	0.668158
Glucose	F3	Weighted median	-0.091285	0.145843	0.531372	-0.042832	0.041011	0.2963
Glucose	F3	Weighted mode	-0.108473	5.25406	0.983549	0.010763	0.0921981	0.907183
HDL cholesterol	F1	Inverse variance weighted	-0.0927387	0.099854	0.353022	-0.00179372	0.0501206	0.971451
HDL cholesterol	F1	Weighted median	-0.163672	0.154526	0.289515	-0.0686315	0.0464391	0.13944
HDL cholesterol	F1	Weighted mode	-0.250638	22.5933	0.991155	-0.00693754	0.34666	0.984044
HDL cholesterol	F2	Inverse variance weighted	-0.0336946	0.103898	0.745708	0.00149344	0.0485686	0.97547
HDL cholesterol	F2	Weighted median	-0.164484	0.157016	0.294839	-0.0683613	0.0449237	0.128079
HDL cholesterol	F2	Weighted mode	-0.0351805	7.75	0.996381	-0.107448	0.0796702	0.178512
HDL cholesterol	F3	Inverse variance weighted	-0.0790626	0.119568	0.508461	-0.0212886	0.0549075	0.698226
HDL cholesterol	F3	Weighted median	-0.0673069	0.183387	0.713603	-0.10467	0.0500616	0.0365429
HDL cholesterol	F3	Weighted mode	-0.0684531	7.48931	0.992716	-0.192634	0.0988794	0.0527657
LDL cholesterol	F1	Inverse variance weighted	-0.158099	0.0986505	0.109018	-0.00225052	0.0496306	0.963832
LDL cholesterol	F1	Weighted median	-0.0827488	0.149182	0.57911	-0.0115019	0.0463958	0.804205
LDL cholesterol	F1	Weighted mode	-0.452802	34.371	0.989496	-0.0175217	0.373288	0.962587
LDL cholesterol	F2	Inverse variance weighted	-0.060964	0.102903	0.553556	0.00490315	0.0481277	0.918853
LDL cholesterol	F2	Weighted median	-0.0725492	0.160411	0.651075	-0.0113721	0.0469393	0.808569
LDL cholesterol	F2	Weighted mode	-0.196191	4.35611	0.964108	-0.0100777	0.0803288	0.900251
LDL cholesterol	F3	Inverse variance weighted	-0.0037661	0.123859	0.975743	0.0165022	0.0579154	0.775693
LDL cholesterol	F3	Weighted median	-0.0498066	0.177153	0.778595	-0.0122268	0.0548991	0.823758
LDL cholesterol	F3	Weighted mode	0.123918	4.10691	0.975959	-0.023566	0.0781177	0.763208
SBP	F1	Inverse variance weighted	0.0280056	0.0919187	0.760612	0.0449822	0.0460354	0.328509
SBP	F1	Weighted median	0.128856	0.144956	0.374039	0.0688066	0.0415073	0.0973785
SBP	F1	Weighted mode	-0.171886	6.20418	0.977912	0.0835776	0.240593	0.7285
SBP	F2	Inverse variance weighted	0.00110179	0.0996443	0.991178	0.0434917	0.0465029	0.349662
SBP	F2	Weighted median	0.135175	0.156692	0.388312	0.0676375	0.0418487	0.106042
SBP	F2	Weighted mode	0.332779	5.74503	0.953849	0.142358	0.0729658	0.0520305
SBP	F3	Inverse variance weighted	-0.0473974	0.115718	0.682102	0.0254696	0.0513664	0.620005
SBP	F3	Weighted median	0.193812	0.177749	0.275551	0.0711438	0.0518741	0.170229
SBP	F3	Weighted mode	-0.104561	5.86454	0.985792	0.174959	0.0834093	0.037172
Triglycerides	F1	Inverse variance weighted	-0.0491981	0.0847511	0.561577	-0.0228608	0.0421769	0.587804
Triglycerides	F1	Weighted median	-0.129623	0.133534	0.331694	-0.0110091	0.0436823	0.80102
Triglycerides	F1	Weighted mode	-0.295909	41.3085	0.994288	-0.0156355	0.200367	0.937843
Triglycerides	F2	Inverse variance weighted	-0.0642485	0.0917174	0.483612	-0.0253204	0.0427567	0.553719
Triglycerides	F2	Weighted median	-0.0844148	0.140946	0.54923	-0.0109423	0.0435027	0.801403
Triglycerides	F2	Weighted mode	-0.327571	11.8482	0.977963	0.0351525	0.0739934	0.635095
Triglycerides	F3	Inverse variance weighted	0.00363242	0.107483	0.97304	0.000506126	0.0495534	0.991851
Triglycerides	F3	Weighted median	-0.0600538	0.167418	0.719816	-0.0204818	0.0498891	0.681405
Triglycerides	F3	Weighted mode	-0.304131	11.6298	0.979163	-0.0437494	0.0767619	0.569348
Negative Control
Maternal Age at assessment	F1	Inverse variance weighted	-0.479015	0.647385	0.459347	-0.231941	0.324617	0.474914
Maternal Age at assessment	F1	Weighted median	-0.436314	1.02145	0.669268	-0.218023	0.322754	0.499353
Maternal Age at assessment	F1	Weighted mode	1.39767	106.71	0.989557	-0.132848	2.45562	0.956885
Maternal Age at assessment	F2	Inverse variance weighted	-0.535641	0.695615	0.441285	-0.243445	0.323238	0.451363
Maternal Age at assessment	F2	Weighted median	-0.39123	1.0909	0.71987	-0.219731	0.311765	0.480936
Maternal Age at assessment	F2	Weighted mode	-0.773571	41.0864	0.984992	-0.347723	0.617889	0.574039
Maternal Age at assessment	F3	Inverse variance weighted	-0.784397	0.815274	0.335986	-0.278251	0.376097	0.459398
Maternal Age at assessment	F3	Weighted median	-0.507157	1.27685	0.691225	-0.67245	0.38086	0.0774614
Maternal Age at assessment	F3	Weighted mode	-0.321003	39.7138	0.993559	-1.06563	0.703253	0.131247
